# Local REM sleep-N1-wake sleep stage mixing in narcolepsy type 1

**DOI:** 10.64898/2026.02.14.26346110

**Authors:** Constantin Weberpals, Adrien Specht, Natasja Bonde Andersen, Mads Olsen, Yves Dauvilliers, Giuseppe Plazzi, Lucie Barateau, Fabio Pizza, Francesco Biscarini, Jing Zhang, Han Yan, Ambra Stefani, Birgit Hogl, Matteo Cesari, Seung Chul Hong, Dmitri Volfson, Poul Jennum, Andreas Brink-Kjaer, Emmanuel Mignot

## Abstract

Type 1 narcolepsy (NT1), a disorder caused by the loss of hypocretin/orexin transmission, is characterized by daytime sleepiness and symptoms where Rapid Eye Movement (REM) sleep, a state normally occurring from middle to late in the night, can intermingle with wakefulness. This results in cataplexy and sleep paralysis, episodes of muscle paralysis when awake, or in the generation of dream-like hallucinations and vivid dreaming, periods of visual imagery or sensory experiences that occur while awake, notably when falling asleep (hypnagogic hallucinations) or lingering dreams with over-realistic recall. Using deep learning of nocturnal sleep polysomnography (PSG) signals (EEG, EMG and EOG) applied to sleep stage scoring, we found that NT1 shows abnormally short wake to REM sleep transitions and occurrences of abnormal sleep stages probabilities of wake, REM sleep and N1 (very light NREM) sleep abnormally co-occurs (sleep stage mixing). Interestingly, although presence of these during sleep enables NT1 diagnosis with performances similar to gold standard diagnostic procedure, the multiple sleep latency test (MSLT), the cortical localization of these dissociations remains unclear. In this work, we used electrode specific predictions of sleep stages to explore if these are global or observed at the local cortical level. Surprisingly, although sleep stage mixing was preeminent between REM sleep, N1 and wake across all electrodes, it was found to fluctuate across locations, with stronger fluctuations found in frontal and central locations, notably in the dominant (left) hemisphere. The strongest single discriminator for NT1 was N1-REM stage mixing across central electrodes (C3-C4), showing 4.3-fold higher dissociation in NT1 patients (Cohen’s d = 0.61). Analysis of sleep stage dissociations across varying time scales revealed that windows lasting several minutes were most predictive of NT1 status, aligning with the duration of clinically reported symptoms of dissociated REM sleep in narcolepsy. Local N1-W-REM sleep dissociations correlated with CSF orexin/hypocretin levels and severity as measured using MSLT. The predominance of stage mixing in frontal and central regions, areas typically associated with executive and motor control, may contribute to the partial preservation of awareness during dissociated REM phenomena. Further, self-reports of hypnagogic hallucinations correlated best with dissociations involving occipital locations, in agreement with its usual visual content. Coherence analysis was also conducted but did not reveal additional insight. These results suggest that orexin deficiency destabilizes REM sleep organization across cortical projection area contributing both to REM sleep dissociation and to abnormal state transitions observed in NT1.

## Supplemental for "Local REM sleep-N1-wake sleep stage mixing in narcolepsy type 1"

### Sheet: README
Description
README — NT1 vs Control Feature Statistics This file contains two sheets: 1. README: Description of data and column definitions. 2. Features: Statistical results for all features analyzed. Column definitions: - name: Name of the feature. - p: Uncorrected two-sided Welch's t-test p-value. - cohen_d: Cohen's d effect size (positive = NT1 > Control). - mean_nt1 / mean_ctl: Group means after covariate adjustment. - n_nt1 / n_ctl: Number of subjects in each group with non-missing data. - p_fdr: Benjamini-Hochberg adjusted p-value (FDR). - sig: Boolean indicating significance at chosen FDR threshold.

### Sheet: Features
name	p	cohen_d	mean_nt1	mean_ctl	n_nt1	n_ctl	p_fdr	sig
C3-C4_W	6.74585e-05	0.311547	0.529374	-0.847452	373	233	0.000805989	TRUE
C3-C4_N1	0.00595125	0.225073	0.102133	-0.1635	373	233	0.0403911	TRUE
C3-C4_N2	0.00659886	0.219614	0.334103	-0.534851	373	233	0.0437508	TRUE
C3-C4_N3	0.486344	0.0574643	0.0368537	-0.0589976	373	233	0.756232	FALSE
C3-C4_REM	7.97587e-08	0.424736	0.521576	-0.834969	373	233	2.12752e-06	TRUE
C3-O1_W	0.000101874	0.311045	0.511558	-0.786616	306	199	0.0011685	TRUE
C3-O1_N1	0.343587	0.0833352	0.0419549	-0.0645136	306	199	0.628716	FALSE
C3-O1_N2	0.4159	0.0729314	0.109555	-0.168462	306	199	0.702558	FALSE
C3-O1_N3	0.831232	-0.0190644	-0.0151907	0.0233585	306	199	0.934533	FALSE
C3-O1_REM	0.0002695	0.333935	0.388089	-0.596759	306	199	0.00275997	TRUE
C3-O2_W	1.65739e-06	0.413502	0.868806	-1.07279	284	230	3.06616e-05	TRUE
C3-O2_N1	0.0274569	0.197048	0.102595	-0.126683	284	230	0.138736	FALSE
C3-O2_N2	0.00108424	0.285494	0.602873	-0.744417	284	230	0.00949334	TRUE
C3-O2_N3	0.00258981	0.26079	0.266629	-0.329229	284	230	0.0205682	TRUE
C3-O2_REM	1.64984e-07	0.4656	0.852605	-1.05278	284	230	3.86197e-06	TRUE
C3-F3_W	0.244159	0.15512	0.0586862	-0.0938979	112	70	0.541683	FALSE
C3-F3_N1	0.318991	0.143402	0.0313664	-0.0501862	112	70	0.609167	FALSE
C3-F3_N2	0.716916	-0.052633	-0.0285849	0.0457358	112	70	0.891869	FALSE
C3-F3_N3	0.43552	-0.114385	-0.0494297	0.0790875	112	70	0.717861	FALSE
C3-F3_REM	0.030137	0.309369	0.132118	-0.211389	112	70	0.144632	FALSE
C3-F4_W	0.174065	0.307529	0.312338	-0.320347	40	39	0.461014	FALSE
C3-F4_N1	0.0570561	0.434981	0.147433	-0.151213	40	39	0.242383	FALSE
C3-F4_N2	0.90237	-0.027812	-0.0363364	0.037268	40	39	0.959873	FALSE
C3-F4_N3	0.705517	-0.0858103	-0.0805419	0.0826072	40	39	0.89181	FALSE
C3-F4_REM	0.474175	0.162791	0.18644	-0.191221	40	39	0.746148	FALSE
C4-O1_W	0.0169853	0.242019	0.328057	-0.458889	235	168	0.0927722	FALSE
C4-O1_N1	0.987224	0.00161325	0.000799303	-0.00111797	235	168	0.991456	FALSE
C4-O1_N2	0.444495	0.078662	0.112704	-0.157651	235	168	0.724007	FALSE
C4-O1_N3	0.508524	0.0658408	0.051203	-0.0716232	235	168	0.779782	FALSE
C4-O1_REM	0.00173001	0.31945	0.376446	-0.526576	235	168	0.0142757	TRUE
C4-O2_W	4.06154e-06	0.410097	0.600378	-0.743947	285	230	7.16705e-05	TRUE
C4-O2_N1	0.137341	0.12937	0.0635551	-0.0787531	285	230	0.409518	FALSE
C4-O2_N2	0.0136295	0.212869	0.401882	-0.497985	285	230	0.0788416	FALSE
C4-O2_N3	0.0417436	0.174971	0.171153	-0.212081	285	230	0.189249	FALSE
C4-O2_REM	3.30367e-07	0.447538	0.725818	-0.899384	285	230	7.28714e-06	TRUE
C4-F3_W	0.0663625	0.417808	0.161369	-0.165506	40	39	0.267585	FALSE
C4-F3_N1	0.00761742	0.616383	0.174515	-0.17899	40	39	0.0492216	TRUE
C4-F3_N2	0.505421	0.150481	0.134881	-0.138339	40	39	0.777102	FALSE
C4-F3_N3	0.848949	0.0430477	0.0320036	-0.0328241	40	39	0.944414	FALSE
C4-F3_REM	0.0225833	0.522554	0.289085	-0.296497	40	39	0.118279	FALSE
C4-F4_W	0.320963	0.22386	0.212079	-0.217517	40	39	0.60951	FALSE
C4-F4_N1	0.212741	0.283154	0.0920207	-0.0943803	40	39	0.504162	FALSE
C4-F4_N2	0.785081	-0.0616571	-0.0825378	0.0846541	40	39	0.914877	FALSE
C4-F4_N3	0.510059	-0.14944	-0.125183	0.128393	40	39	0.781092	FALSE
C4-F4_REM	0.690079	0.0908218	0.0982949	-0.100815	40	39	0.888194	FALSE
O1-O2_W	0.00336725	0.338584	0.456745	-0.40237	148	168	0.0257482	TRUE
O1-O2_N1	0.278007	0.123109	0.063703	-0.0561193	148	168	0.578024	FALSE
O1-O2_N2	0.564668	0.0647536	0.107085	-0.0943363	148	168	0.818804	FALSE
O1-O2_N3	0.537428	0.0699373	0.064951	-0.0572187	148	168	0.800336	FALSE
O1-O2_REM	0.0232551	0.252927	0.384677	-0.338882	148	168	0.120695	FALSE
O1-F3_W	0.0918902	0.224528	0.265996	-0.425594	112	70	0.319364	FALSE
O1-F3_N1	0.93928	0.0115922	0.00526689	-0.00842736	112	70	0.976542	FALSE
O1-F3_N2	0.382907	-0.127783	-0.168409	0.269454	112	70	0.669504	FALSE
O1-F3_N3	0.596778	-0.0776951	-0.0779867	0.124779	112	70	0.838853	FALSE
O1-F3_REM	0.00874199	0.37979	0.386595	-0.618552	112	70	0.0550938	FALSE
O1-F4_W	0.194741	0.29351	0.332466	-0.34099	40	39	0.480765	FALSE
O1-F4_N1	0.409656	-0.186539	-0.127739	0.131014	40	39	0.694247	FALSE
O1-F4_N2	0.145464	-0.330749	-0.542024	0.555922	40	39	0.418165	FALSE
O1-F4_N3	0.682306	-0.0924158	-0.103489	0.106143	40	39	0.8843	FALSE
O1-F4_REM	0.594026	0.121308	0.15019	-0.154041	40	39	0.838469	FALSE
O2-F3_W	0.996831	-0.000899395	-0.000989508	0.00101485	40	39	0.996831	FALSE
O2-F3_N1	0.449037	-0.171677	-0.101814	0.104424	40	39	0.728494	FALSE
O2-F3_N2	0.229541	-0.272574	-0.376861	0.386524	40	39	0.526567	FALSE
O2-F3_N3	0.716032	0.0822451	0.0733485	-0.0752293	40	39	0.891869	FALSE
O2-F3_REM	0.700129	0.0871073	0.105084	-0.107778	40	39	0.89181	FALSE
O2-F4_W	0.78946	0.0602857	0.0806406	-0.0827082	40	39	0.915582	FALSE
O2-F4_N1	0.231298	-0.271891	-0.153561	0.157498	40	39	0.529538	FALSE
O2-F4_N2	0.106897	-0.36695	-0.563003	0.577439	40	39	0.345381	FALSE
O2-F4_N3	0.919913	-0.0227134	-0.0223877	0.0229618	40	39	0.963071	FALSE
O2-F4_REM	0.773963	-0.0652185	-0.0933484	0.0957418	40	39	0.906778	FALSE
F3-F4_W	0.181455	0.302404	0.291894	-0.299379	40	39	0.464636	FALSE
F3-F4_N1	0.0968301	0.379295	0.120725	-0.12382	40	39	0.323735	FALSE
F3-F4_N2	0.38368	0.198367	0.25293	-0.259415	40	39	0.669834	FALSE
F3-F4_N3	0.461958	0.167124	0.147012	-0.150781	40	39	0.735924	FALSE
F3-F4_REM	0.393631	0.194867	0.213368	-0.21884	40	39	0.67792	FALSE
C3-C4_W-N1	1.24775e-08	0.464197	0.26543	-0.424915	373	233	3.97548e-07	TRUE
C3-C4_W-N2	2.07593e-07	0.427023	0.484415	-0.77548	373	233	4.66881e-06	TRUE
C3-C4_W-N3	5.46671e-06	0.374194	0.146307	-0.234216	373	233	9.08741e-05	TRUE
C3-C4_W-REM	3.5325e-12	0.579457	0.450605	-0.721355	373	233	5.78826e-10	TRUE
C3-C4_N1-N2	0.00026642	0.303506	0.200487	-0.320952	373	233	0.00275301	TRUE
C3-C4_N1-N3	2.97035e-05	0.350387	0.0591563	-0.0947009	373	233	0.000385724	TRUE
C3-C4_N1-REM	6.6636e-14	0.610826	0.320748	-0.513471	373	233	3.82158e-11	TRUE
C3-C4_N2-N3	0.0755377	0.149419	0.108907	-0.174344	373	233	0.282785	FALSE
C3-C4_N2-REM	1.70818e-05	0.350272	0.364582	-0.583644	373	233	0.000233248	TRUE
C3-C4_N3-REM	0.000537088	0.284725	0.104964	-0.168032	373	233	0.00501407	TRUE
C3-O1_W-N1	0.000783249	0.297488	0.167516	-0.257588	306	199	0.00707391	TRUE
C3-O1_W-N2	3.48676e-05	0.381316	0.323515	-0.497465	306	199	0.000434708	TRUE
C3-O1_W-N3	0.000159726	0.343408	0.105555	-0.162311	306	199	0.00172836	TRUE
C3-O1_W-REM	4.49517e-08	0.501207	0.344045	-0.529034	306	199	1.32204e-06	TRUE
C3-O1_N1-N2	0.254198	0.103274	0.0684041	-0.105184	306	199	0.551706	FALSE
C3-O1_N1-N3	0.0162142	0.227256	0.0304098	-0.0467609	306	199	0.0894117	FALSE
C3-O1_N1-REM	4.66352e-06	0.411405	0.214027	-0.329106	306	199	8.04151e-05	TRUE
C3-O1_N2-N3	0.675346	0.038396	0.0290023	-0.0445966	306	199	0.882257	FALSE
C3-O1_N2-REM	0.107519	0.148103	0.150648	-0.231649	306	199	0.346416	FALSE
C3-O1_N3-REM	0.167682	0.128519	0.0466586	-0.0717465	306	199	0.449372	FALSE
C3-O2_W-N1	6.31101e-11	0.58911	0.374971	-0.463008	284	230	5.17052e-09	TRUE
C3-O2_W-N2	5.18104e-09	0.515106	0.769841	-0.950586	284	230	2.04919e-07	TRUE
C3-O2_W-N3	4.59708e-07	0.439957	0.25586	-0.315932	284	230	9.76454e-06	TRUE
C3-O2_W-REM	1.27032e-13	0.66665	0.650574	-0.803317	284	230	4.85687e-11	TRUE
C3-O2_N1-N2	0.00359855	0.25792	0.197118	-0.243398	284	230	0.0271549	TRUE
C3-O2_N1-N3	1.96753e-06	0.419462	0.0979956	-0.121003	284	230	3.58216e-05	TRUE
C3-O2_N1-REM	1.6971e-12	0.642292	0.406579	-0.502037	284	230	3.89314e-10	TRUE
C3-O2_N2-N3	0.000579563	0.303842	0.306112	-0.377982	284	230	0.00536095	TRUE
C3-O2_N2-REM	1.08926e-05	0.384919	0.581218	-0.717679	284	230	0.000162258	TRUE
C3-O2_N3-REM	0.000140588	0.325957	0.212063	-0.261851	284	230	0.00155052	TRUE
C3-F3_W-N1	0.640959	0.0648143	0.0186229	-0.0297966	112	70	0.860908	FALSE
C3-F3_W-N2	0.21136	0.181593	0.0613617	-0.0981787	112	70	0.501926	FALSE
C3-F3_W-N3	0.0301052	0.307465	0.0354187	-0.05667	112	70	0.144632	FALSE
C3-F3_W-REM	0.0136575	0.34515	0.134882	-0.215811	112	70	0.0788416	FALSE
C3-F3_N1-N2	0.377355	0.130848	0.0467481	-0.0747971	112	70	0.664005	FALSE
C3-F3_N1-N3	0.0509663	0.280259	0.0176475	-0.0282361	112	70	0.224598	FALSE
C3-F3_N1-REM	0.00513308	0.411432	0.130741	-0.209185	112	70	0.0361205	TRUE
C3-F3_N2-N3	0.54917	-0.0883764	-0.0472741	0.0756387	112	70	0.808747	FALSE
C3-F3_N2-REM	0.458688	0.111669	0.0558063	-0.0892901	112	70	0.734566	FALSE
C3-F3_N3-REM	0.121634	0.230948	0.0334354	-0.0534966	112	70	0.379115	FALSE
C3-F4_W-N1	0.29412	0.23761	0.101309	-0.103907	40	39	0.592117	FALSE
C3-F4_W-N2	0.873465	0.0363109	0.0249	-0.0255385	40	39	0.951438	FALSE
C3-F4_W-N3	0.392852	0.19457	0.0459134	-0.0470907	40	39	0.677595	FALSE
C3-F4_W-REM	0.0747509	0.406528	0.263888	-0.270654	40	39	0.282037	FALSE
C3-F4_N1-N2	0.941965	0.0165634	0.00851899	-0.00873758	40	39	0.977768	FALSE
C3-F4_N1-N3	0.614874	0.114795	0.0153424	-0.0157358	40	39	0.850737	FALSE
C3-F4_N1-REM	0.0132016	0.57	0.273053	-0.280054	40	39	0.0772561	FALSE
C3-F4_N2-N3	0.963524	0.0103605	0.00892888	-0.0091577	40	39	0.9815	FALSE
C3-F4_N2-REM	0.984597	-0.00440063	-0.00408442	0.0041892	40	39	0.989775	FALSE
C3-F4_N3-REM	0.912757	0.0250044	0.00985921	-0.010112	40	39	0.96	FALSE
C4-O1_W-N1	0.0128682	0.253964	0.142489	-0.199315	235	168	0.0756915	FALSE
C4-O1_W-N2	0.000537691	0.355911	0.338091	-0.472925	235	168	0.00501407	TRUE
C4-O1_W-N3	0.00414982	0.291994	0.107349	-0.15016	235	168	0.0305118	TRUE
C4-O1_W-REM	5.53546e-05	0.42087	0.316077	-0.442131	235	168	0.000668334	TRUE
C4-O1_N1-N2	0.298907	0.106926	0.0710105	-0.0993302	235	168	0.594236	FALSE
C4-O1_N1-N3	0.0125695	0.260323	0.0390807	-0.0546665	235	168	0.0747005	FALSE
C4-O1_N1-REM	7.28224e-06	0.465021	0.241209	-0.337405	235	168	0.000114421	TRUE
C4-O1_N2-N3	0.0860438	0.174463	0.13118	-0.183496	235	168	0.305821	FALSE
C4-O1_N2-REM	0.0943359	0.175412	0.183669	-0.256918	235	168	0.321954	FALSE
C4-O1_N3-REM	0.181469	0.140017	0.0576037	-0.0805766	235	168	0.464636	FALSE
C4-O2_W-N1	7.29728e-09	0.516319	0.306711	-0.380055	285	230	2.46872e-07	TRUE
C4-O2_W-N2	7.26759e-09	0.503332	0.664324	-0.823185	285	230	2.46872e-07	TRUE
C4-O2_W-N3	5.13465e-07	0.429808	0.234489	-0.290563	285	230	1.03324e-05	TRUE
C4-O2_W-REM	8.07836e-12	0.614067	0.561374	-0.695616	285	230	1.02954e-09	TRUE
C4-O2_N1-N2	0.00398581	0.253554	0.180193	-0.223283	285	230	0.0296866	TRUE
C4-O2_N1-N3	3.89554e-07	0.439548	0.094778	-0.117442	285	230	8.43054e-06	TRUE
C4-O2_N1-REM	2.9856e-13	0.65538	0.39676	-0.491638	285	230	8.56121e-11	TRUE
C4-O2_N2-N3	0.00234053	0.265573	0.264896	-0.32824	285	230	0.0187733	TRUE
C4-O2_N2-REM	6.37737e-06	0.392414	0.562061	-0.696467	285	230	0.000101595	TRUE
C4-O2_N3-REM	9.85217e-05	0.330444	0.213377	-0.264402	285	230	0.00114146	TRUE
C4-F3_W-N1	0.154268	0.323355	0.0929066	-0.0952889	40	39	0.430367	FALSE
C4-F3_W-N2	0.0802813	0.398818	0.133414	-0.136835	40	39	0.292326	FALSE
C4-F3_W-N3	0.0874728	0.389149	0.0567313	-0.058186	40	39	0.308712	FALSE
C4-F3_W-REM	0.00917628	0.60073	0.240844	-0.247019	40	39	0.0568929	FALSE
C4-F3_N1-N2	0.219353	0.278534	0.119076	-0.122129	40	39	0.512418	FALSE
C4-F3_N1-N3	0.0287884	0.500794	0.032887	-0.0337303	40	39	0.142329	FALSE
C4-F3_N1-REM	0.000927993	0.774455	0.302508	-0.310265	40	39	0.00831569	TRUE
C4-F3_N2-N3	0.355667	0.208976	0.156254	-0.160261	40	39	0.643832	FALSE
C4-F3_N2-REM	0.396553	0.192365	0.0986064	-0.101135	40	39	0.681929	FALSE
C4-F3_N3-REM	0.154587	0.324066	0.0474601	-0.0486771	40	39	0.430367	FALSE
C4-F4_W-N1	0.431702	0.178426	0.0642616	-0.0659093	40	39	0.715862	FALSE
C4-F4_W-N2	0.933928	0.0188901	0.0133223	-0.0136639	40	39	0.973832	FALSE
C4-F4_W-N3	0.522178	0.145579	0.0350706	-0.0359699	40	39	0.793296	FALSE
C4-F4_W-REM	0.151552	0.326833	0.190801	-0.195693	40	39	0.425013	FALSE
C4-F4_N1-N2	0.726702	0.0793145	0.0450762	-0.0462319	40	39	0.896169	FALSE
C4-F4_N1-N3	0.712595	0.0839653	0.0116632	-0.0119623	40	39	0.89181	FALSE
C4-F4_N1-REM	0.0194601	0.537092	0.23187	-0.237815	40	39	0.103337	FALSE
C4-F4_N2-N3	0.959049	-0.0116234	-0.0104902	0.0107595	40	39	0.9815	FALSE
C4-F4_N2-REM	0.987998	-0.00343032	-0.00331725	0.00340236	40	39	0.991456	FALSE
C4-F4_N3-REM	0.891601	0.0311284	0.0120899	-0.0123999	40	39	0.955823	FALSE
O1-O2_W-N1	0.000598577	0.389429	0.260399	-0.229399	148	168	0.00549254	TRUE
O1-O2_W-N2	0.00035353	0.405743	0.433528	-0.381917	148	168	0.00349568	TRUE
O1-O2_W-N3	0.00134879	0.36624	0.157468	-0.138722	148	168	0.011632	TRUE
O1-O2_W-REM	1.5004e-05	0.496538	0.456656	-0.402292	148	168	0.000207344	TRUE
O1-O2_N1-N2	0.19962	0.145228	0.108338	-0.0954403	148	168	0.486124	FALSE
O1-O2_N1-N3	0.00343868	0.331924	0.0575195	-0.0506719	148	168	0.0261203	TRUE
O1-O2_N1-REM	0.000114267	0.436341	0.266898	-0.235125	148	168	0.00127247	TRUE
O1-O2_N2-N3	0.14759	0.163263	0.162699	-0.14333	148	168	0.419888	FALSE
O1-O2_N2-REM	0.296861	0.116601	0.148828	-0.13111	148	168	0.593205	FALSE
O1-O2_N3-REM	0.0837211	0.196669	0.105505	-0.0929447	148	168	0.300088	FALSE
O1-F3_W-N1	0.355876	0.133287	0.0663956	-0.106233	112	70	0.643832	FALSE
O1-F3_W-N2	0.157895	0.209624	0.123572	-0.197716	112	70	0.433266	FALSE
O1-F3_W-N3	0.00191235	0.447184	0.0732195	-0.117151	112	70	0.0155565	TRUE
O1-F3_W-REM	0.00450932	0.417266	0.22288	-0.356609	112	70	0.0327354	TRUE
O1-F3_N1-N2	0.995986	-0.000771326	-0.000496677	0.000794483	112	70	0.996831	FALSE
O1-F3_N1-N3	0.112031	0.236954	0.0225889	-0.0361423	112	70	0.357937	FALSE
O1-F3_N1-REM	0.00667742	0.400795	0.167231	-0.267569	112	70	0.0437657	TRUE
O1-F3_N2-N3	0.920249	0.0151234	0.0111863	-0.0178983	112	70	0.963071	FALSE
O1-F3_N2-REM	0.342271	0.138731	0.112836	-0.180538	112	70	0.628716	FALSE
O1-F3_N3-REM	0.137905	0.216273	0.0504766	-0.0807625	112	70	0.409785	FALSE
O1-F4_W-N1	0.708756	-0.0846186	-0.0468237	0.0480243	40	39	0.89181	FALSE
O1-F4_W-N2	0.465073	-0.166816	-0.128554	0.13185	40	39	0.737813	FALSE
O1-F4_W-N3	0.299449	0.236391	0.0550142	-0.0564248	40	39	0.594236	FALSE
O1-F4_W-REM	0.223413	0.276647	0.184888	-0.189629	40	39	0.519694	FALSE
O1-F4_N1-N2	0.0894771	-0.388713	-0.340487	0.349217	40	39	0.313278	FALSE
O1-F4_N1-N3	0.812693	-0.0538979	-0.00741491	0.00760501	40	39	0.926599	FALSE
O1-F4_N1-REM	0.0941174	0.381588	0.197123	-0.202177	40	39	0.321954	FALSE
O1-F4_N2-N3	0.640361	0.105727	0.094309	-0.0967271	40	39	0.860908	FALSE
O1-F4_N2-REM	0.710414	-0.0843221	-0.0865145	0.0887328	40	39	0.89181	FALSE
O1-F4_N3-REM	0.96353	-0.0104209	-0.00407963	0.00418428	40	39	0.9815	FALSE
O2-F3_W-N1	0.520708	-0.145473	-0.0775167	0.0795044	40	39	0.793163	FALSE
O2-F3_W-N2	0.55804	-0.133331	-0.107653	0.110414	40	39	0.814113	FALSE
O2-F3_W-N3	0.366474	0.205293	0.050401	-0.0516934	40	39	0.652711	FALSE
O2-F3_W-REM	0.550389	0.135034	0.0901312	-0.0924422	40	39	0.808747	FALSE
O2-F3_N1-N2	0.0593669	-0.432252	-0.334579	0.343158	40	39	0.248518	FALSE
O2-F3_N1-N3	0.865545	0.0383766	0.00524065	-0.00537502	40	39	0.948471	FALSE
O2-F3_N1-REM	0.20328	0.288959	0.153127	-0.157053	40	39	0.491904	FALSE
O2-F3_N2-N3	0.235137	0.269746	0.230616	-0.236529	40	39	0.531956	FALSE
O2-F3_N2-REM	0.826138	-0.0496109	-0.0444674	0.0456074	40	39	0.932497	FALSE
O2-F3_N3-REM	0.594236	0.120467	0.0284635	-0.0291933	40	39	0.838469	FALSE
O2-F4_W-N1	0.463999	-0.16615	-0.0924133	0.0947828	40	39	0.737813	FALSE
O2-F4_W-N2	0.338051	-0.218958	-0.210199	0.215589	40	39	0.626352	FALSE
O2-F4_W-N3	0.59326	0.121575	0.0356899	-0.036605	40	39	0.838469	FALSE
O2-F4_W-REM	0.677655	0.0941155	0.0711329	-0.0729569	40	39	0.883262	FALSE
O2-F4_N1-N2	0.0186853	-0.542611	-0.428626	0.439616	40	39	0.0996839	FALSE
O2-F4_N1-N3	0.702547	-0.0868196	-0.014596	0.0149702	40	39	0.89181	FALSE
O2-F4_N1-REM	0.276966	0.246589	0.1356	-0.139077	40	39	0.578024	FALSE
O2-F4_N2-N3	0.694901	0.0887988	0.0845619	-0.0867302	40	39	0.89056	FALSE
O2-F4_N2-REM	0.583051	-0.124577	-0.135787	0.139268	40	39	0.837693	FALSE
O2-F4_N3-REM	0.949856	-0.0143316	-0.00580682	0.00595572	40	39	0.980982	FALSE
F3-F4_W-N1	0.490359	0.156406	0.061249	-0.0628195	40	39	0.75903	FALSE
F3-F4_W-N2	0.598924	0.120095	0.0834701	-0.0856105	40	39	0.839811	FALSE
F3-F4_W-N3	0.315814	0.229099	0.0551482	-0.0565623	40	39	0.606766	FALSE
F3-F4_W-REM	0.0982212	0.37728	0.233525	-0.239513	40	39	0.323735	FALSE
F3-F4_N1-N2	0.706974	0.0856844	0.0452658	-0.0464263	40	39	0.89181	FALSE
F3-F4_N1-N3	0.424091	0.18292	0.0249214	-0.0255604	40	39	0.711159	FALSE
F3-F4_N1-REM	0.0107604	0.588842	0.235332	-0.241367	40	39	0.0653027	FALSE
F3-F4_N2-N3	0.255411	0.259396	0.209143	-0.214506	40	39	0.551706	FALSE
F3-F4_N2-REM	0.728191	0.079327	0.0725839	-0.074445	40	39	0.896169	FALSE
F3-F4_N3-REM	0.752504	0.0720548	0.0283838	-0.0291117	40	39	0.89846	FALSE
C3-C4_W-N1-N2	4.93934e-07	0.417597	0.659837	-1.05631	373	233	1.01456e-05	TRUE
C3-C4_W-N1-N3	1.04622e-09	0.509357	0.5754	-0.921134	373	233	5.21746e-08	TRUE
C3-C4_W-N1-REM	2.50909e-10	0.525307	0.676401	-1.08282	373	233	1.59885e-08	TRUE
C3-C4_W-N2-N3	4.76742e-06	0.384308	0.638584	-1.02228	373	233	8.04151e-05	TRUE
C3-C4_W-N2-REM	2.0309e-07	0.438421	0.849657	-1.36018	373	233	4.65888e-06	TRUE
C3-C4_W-N3-REM	2.05133e-11	0.569671	0.843035	-1.34958	373	233	1.83099e-09	TRUE
C3-C4_N1-N2-N3	0.00154077	0.266139	0.332739	-0.532667	373	233	0.0130908	TRUE
C3-C4_N1-N2-REM	1.47389e-05	0.366111	0.553144	-0.885505	373	233	0.000206165	TRUE
C3-C4_N1-N3-REM	1.88786e-10	0.538979	0.592856	-0.949079	373	233	1.27375e-08	TRUE
C3-C4_N2-N3-REM	4.81566e-05	0.338018	0.51613	-0.82625	373	233	0.000587613	TRUE
C3-O1_W-N1-N2	0.0161521	0.219434	0.305137	-0.469206	306	199	0.0894117	FALSE
C3-O1_W-N1-N3	0.000346718	0.326217	0.335064	-0.515223	306	199	0.00348847	TRUE
C3-O1_W-N1-REM	0.000440902	0.321864	0.381756	-0.587022	306	199	0.0042497	TRUE
C3-O1_W-N2-N3	0.00292159	0.274146	0.372969	-0.57351	306	199	0.0224904	TRUE
C3-O1_W-N2-REM	0.00763858	0.250174	0.419534	-0.645113	306	199	0.0492216	TRUE
C3-O1_W-N3-REM	4.71036e-06	0.431602	0.563711	-0.866812	306	199	8.04151e-05	TRUE
C3-O1_N1-N2-N3	0.234651	0.107896	0.123084	-0.189265	306	199	0.531956	FALSE
C3-O1_N1-N2-REM	0.0988985	0.151416	0.215908	-0.331999	306	199	0.325033	FALSE
C3-O1_N1-N3-REM	0.000682111	0.313892	0.328193	-0.504659	306	199	0.00620938	TRUE
C3-O1_N2-N3-REM	0.0425025	0.184458	0.261556	-0.402192	306	199	0.191931	FALSE
C3-O2_W-N1-N2	1.46287e-07	0.466149	0.867986	-1.07177	284	230	3.63765e-06	TRUE
C3-O2_W-N1-N3	2.07523e-11	0.602174	0.825874	-1.01978	284	230	1.83099e-09	TRUE
C3-O2_W-N1-REM	7.31426e-10	0.554948	0.839881	-1.03707	284	230	3.81339e-08	TRUE
C3-O2_W-N2-N3	1.58916e-09	0.540442	1.11235	-1.37351	284	230	7.29106e-08	TRUE
C3-O2_W-N2-REM	4.83054e-08	0.485899	1.23086	-1.51985	284	230	1.38516e-06	TRUE
C3-O2_W-N3-REM	3.34527e-12	0.625914	1.23886	-1.52973	284	230	5.78826e-10	TRUE
C3-O2_N1-N2-N3	3.35612e-05	0.3686	0.528934	-0.653118	284	230	0.000423018	TRUE
C3-O2_N1-N2-REM	1.33323e-05	0.384563	0.700301	-0.86472	284	230	0.000193571	TRUE
C3-O2_N1-N3-REM	5.64874e-10	0.556322	0.80417	-0.992974	284	230	3.23955e-08	TRUE
C3-O2_N2-N3-REM	1.49211e-07	0.465789	0.922065	-1.13855	284	230	3.63765e-06	TRUE
C3-F3_W-N1-N2	0.342973	0.137515	0.103211	-0.165138	112	70	0.628716	FALSE
C3-F3_W-N1-N3	0.201785	0.180075	0.100105	-0.160168	112	70	0.489317	FALSE
C3-F3_W-N1-REM	0.0359566	0.304993	0.19809	-0.316944	112	70	0.166972	FALSE
C3-F3_W-N2-N3	0.846327	-0.0279191	-0.0234057	0.0374486	112	70	0.942956	FALSE
C3-F3_W-N2-REM	0.126314	0.230687	0.203408	-0.325452	112	70	0.386352	FALSE
C3-F3_W-N3-REM	0.00541351	0.403318	0.294225	-0.470761	112	70	0.0374054	TRUE
C3-F3_N1-N2-N3	0.710031	-0.0538373	-0.0421915	0.0675061	112	70	0.89181	FALSE
C3-F3_N1-N2-REM	0.245131	0.177382	0.141146	-0.225834	112	70	0.54279	FALSE
C3-F3_N1-N3-REM	0.00405586	0.429366	0.252139	-0.403422	112	70	0.0300134	TRUE
C3-F3_N2-N3-REM	0.881085	0.0218872	0.0203647	-0.0325839	112	70	0.954301	FALSE
C3-F4_W-N1-N2	0.74636	0.0736168	0.0935601	-0.0959593	40	39	0.896169	FALSE
C3-F4_W-N1-N3	0.275484	0.248205	0.231099	-0.237024	40	39	0.578024	FALSE
C3-F4_W-N1-REM	0.137032	0.339542	0.381495	-0.391276	40	39	0.409518	FALSE
C3-F4_W-N2-N3	0.716568	0.0825027	0.11716	-0.120163	40	39	0.891869	FALSE
C3-F4_W-N2-REM	0.606298	0.117424	0.197079	-0.202132	40	39	0.844986	FALSE
C3-F4_W-N3-REM	0.103993	0.371861	0.489818	-0.502378	40	39	0.337903	FALSE
C3-F4_N1-N2-N3	0.878066	0.0348181	0.0426463	-0.0437396	40	39	0.953318	FALSE
C3-F4_N1-N2-REM	0.75506	0.0710675	0.1001	-0.102666	40	39	0.900263	FALSE
C3-F4_N1-N3-REM	0.0736265	0.409945	0.42949	-0.440502	40	39	0.280516	FALSE
C3-F4_N2-N3-REM	0.677365	0.0944205	0.128881	-0.132186	40	39	0.883262	FALSE
C4-O1_W-N1-N2	0.0149095	0.252173	0.344588	-0.482013	235	168	0.0834203	FALSE
C4-O1_W-N1-N3	0.0015824	0.326812	0.34687	-0.485206	235	168	0.0132676	TRUE
C4-O1_W-N1-REM	0.00511575	0.293514	0.353613	-0.494637	235	168	0.0361205	TRUE
C4-O1_W-N2-N3	0.000358222	0.369254	0.535812	-0.749499	235	168	0.00350687	TRUE
C4-O1_W-N2-REM	0.0116157	0.268617	0.477179	-0.667483	235	168	0.0701219	FALSE
C4-O1_W-N3-REM	0.000191543	0.3965	0.575637	-0.805206	235	168	0.00203426	TRUE
C4-O1_N1-N2-N3	0.0279189	0.226718	0.253101	-0.35404	235	168	0.139839	FALSE
C4-O1_N1-N2-REM	0.0683536	0.192048	0.269916	-0.37756	235	168	0.271283	FALSE
C4-O1_N1-N3-REM	0.000478756	0.371622	0.403199	-0.563998	235	168	0.00457611	TRUE
C4-O1_N2-N3-REM	0.00620389	0.286972	0.416449	-0.582533	235	168	0.041858	TRUE
C4-O2_W-N1-N2	7.51724e-07	0.434929	0.737407	-0.913743	285	230	1.4614e-05	TRUE
C4-O2_W-N1-N3	1.11187e-10	0.571051	0.736388	-0.912481	285	230	8.5021e-09	TRUE
C4-O2_W-N1-REM	7.14018e-09	0.51581	0.747947	-0.926804	285	230	2.46872e-07	TRUE
C4-O2_W-N2-N3	1.62057e-08	0.498862	0.995911	-1.23406	285	230	5.02376e-07	TRUE
C4-O2_W-N2-REM	1.52229e-07	0.462942	1.08649	-1.3463	285	230	3.63765e-06	TRUE
C4-O2_W-N3-REM	1.96611e-11	0.598295	1.12558	-1.39474	285	230	1.83099e-09	TRUE
C4-O2_N1-N2-N3	0.000172974	0.331326	0.460629	-0.57078	285	230	0.00185422	TRUE
C4-O2_N1-N2-REM	1.02026e-05	0.386457	0.682488	-0.845691	285	230	0.000153979	TRUE
C4-O2_N1-N3-REM	1.5415e-10	0.568476	0.798977	-0.990037	285	230	1.10507e-08	TRUE
C4-O2_N2-N3-REM	7.89051e-07	0.43583	0.852732	-1.05665	285	230	1.5084e-05	TRUE
C4-F3_W-N1-N2	0.147166	0.329033	0.259939	-0.266604	40	39	0.419888	FALSE
C4-F3_W-N1-N3	0.055048	0.437589	0.257689	-0.264297	40	39	0.238265	FALSE
C4-F3_W-N1-REM	0.00488637	0.651214	0.441184	-0.452497	40	39	0.0348116	TRUE
C4-F3_W-N2-N3	0.147894	0.328371	0.338139	-0.346809	40	39	0.419888	FALSE
C4-F3_W-N2-REM	0.0974305	0.377742	0.341139	-0.349886	40	39	0.323735	FALSE
C4-F3_W-N3-REM	0.00633127	0.630553	0.488919	-0.501455	40	39	0.0422207	TRUE
C4-F3_N1-N2-N3	0.222021	0.276471	0.275501	-0.282564	40	39	0.517599	FALSE
C4-F3_N1-N2-REM	0.0980131	0.376946	0.310721	-0.318688	40	39	0.323735	FALSE
C4-F3_N1-N3-REM	0.00165501	0.732801	0.508281	-0.521314	40	39	0.0137558	TRUE
C4-F3_N2-N3-REM	0.224949	0.274806	0.309321	-0.317252	40	39	0.520196	FALSE
C4-F4_W-N1-N2	0.765154	0.0679176	0.0909187	-0.0932502	40	39	0.902913	FALSE
C4-F4_W-N1-N3	0.453147	0.170689	0.154452	-0.158413	40	39	0.732056	FALSE
C4-F4_W-N1-REM	0.176063	0.30907	0.347941	-0.356862	40	39	0.461769	FALSE
C4-F4_W-N2-N3	0.857887	0.0406136	0.0619029	-0.0634899	40	39	0.946896	FALSE
C4-F4_W-N2-REM	0.740479	0.0754457	0.133585	-0.13701	40	39	0.896169	FALSE
C4-F4_W-N3-REM	0.210818	0.285759	0.363734	-0.373061	40	39	0.501899	FALSE
C4-F4_N1-N2-N3	0.899912	0.0284789	0.0384974	-0.0394851	40	39	0.959293	FALSE
C4-F4_N1-N2-REM	0.73011	0.0785891	0.116115	-0.119093	40	39	0.896169	FALSE
C4-F4_N1-N3-REM	0.097919	0.379764	0.388312	-0.398269	40	39	0.323735	FALSE
C4-F4_N2-N3-REM	0.746133	0.0733533	0.111919	-0.114789	40	39	0.896169	FALSE
O1-O2_W-N1-N2	0.00570892	0.311939	0.51821	-0.456518	148	168	0.038977	TRUE
O1-O2_W-N1-N3	7.41387e-05	0.45142	0.607717	-0.535369	148	168	0.000876671	TRUE
O1-O2_W-N1-REM	0.00182108	0.351165	0.525577	-0.463008	148	168	0.0149198	TRUE
O1-O2_W-N2-N3	0.00050662	0.393714	0.754142	-0.664363	148	168	0.00480242	TRUE
O1-O2_W-N2-REM	0.0119698	0.281589	0.62911	-0.554216	148	168	0.0715072	FALSE
O1-O2_W-N3-REM	4.21648e-05	0.466206	0.877219	-0.772788	148	168	0.000520033	TRUE
O1-O2_N1-N2-N3	0.0377043	0.235872	0.348681	-0.307171	148	168	0.172987	FALSE
O1-O2_N1-N2-REM	0.0756886	0.199175	0.341218	-0.300597	148	168	0.282785	FALSE
O1-O2_N1-N3-REM	0.00104703	0.369259	0.509146	-0.448534	148	168	0.00930966	TRUE
O1-O2_N2-N3-REM	0.0485163	0.221829	0.425978	-0.375266	148	168	0.215691	FALSE
O1-F3_W-N1-N2	0.556674	0.0893591	0.10614	-0.169824	112	70	0.814113	FALSE
O1-F3_W-N1-N3	0.118496	0.229718	0.187497	-0.299995	112	70	0.372369	FALSE
O1-F3_W-N1-REM	0.086387	0.259104	0.243475	-0.38956	112	70	0.305821	FALSE
O1-F3_W-N2-N3	0.304246	0.154263	0.157759	-0.252414	112	70	0.598576	FALSE
O1-F3_W-N2-REM	0.198064	0.192577	0.247519	-0.396031	112	70	0.484392	FALSE
O1-F3_W-N3-REM	0.00260016	0.450075	0.413538	-0.661661	112	70	0.0205682	TRUE
O1-F3_N1-N2-N3	0.983932	-0.00304265	-0.0029214	0.00467472	112	70	0.989775	FALSE
O1-F3_N1-N2-REM	0.53722	0.0923109	0.117158	-0.187454	112	70	0.800336	FALSE
O1-F3_N1-N3-REM	0.0146053	0.361071	0.283117	-0.452987	112	70	0.0825238	FALSE
O1-F3_N2-N3-REM	0.592174	0.0794043	0.0859995	-0.137599	112	70	0.838469	FALSE
O1-F4_W-N1-N2	0.195182	-0.295977	-0.486479	0.498953	40	39	0.480765	FALSE
O1-F4_W-N1-N3	0.914439	-0.0243746	-0.0251922	0.0258382	40	39	0.96	FALSE
O1-F4_W-N1-REM	0.978612	-0.00607743	-0.00766472	0.00786165	40	39	0.988467	FALSE
O1-F4_W-N2-N3	0.535952	0.140557	0.189895	-0.194763	40	39	0.800336	FALSE
O1-F4_W-N2-REM	0.611512	-0.115461	-0.204028	0.20926	40	39	0.848131	FALSE
O1-F4_W-N3-REM	0.266293	0.253246	0.329381	-0.337827	40	39	0.565625	FALSE
O1-F4_N1-N2-N3	0.661454	-0.0990974	-0.12824	0.13153	40	39	0.873358	FALSE
O1-F4_N1-N2-REM	0.343684	-0.215279	-0.360988	0.370244	40	39	0.628716	FALSE
O1-F4_N1-N3-REM	0.389523	0.1954	0.211317	-0.216735	40	39	0.674898	FALSE
O1-F4_N2-N3-REM	0.518291	0.146404	0.197552	-0.202617	40	39	0.790532	FALSE
O2-F3_W-N1-N2	0.162828	-0.318547	-0.484005	0.496416	40	39	0.442567	FALSE
O2-F3_W-N1-N3	0.839124	-0.0459454	-0.049099	0.0503581	40	39	0.93979	FALSE
O2-F3_W-N1-REM	0.628935	-0.10948	-0.129123	0.132434	40	39	0.857775	FALSE
O2-F3_W-N2-N3	0.309729	0.231059	0.329836	-0.338293	40	39	0.602879	FALSE
O2-F3_W-N2-REM	0.725381	-0.079498	-0.124844	0.128047	40	39	0.895599	FALSE
O2-F3_W-N3-REM	0.390644	0.19461	0.243816	-0.250068	40	39	0.675233	FALSE
O2-F3_N1-N2-N3	0.855614	-0.0410858	-0.0502911	0.0515805	40	39	0.946896	FALSE
O2-F3_N1-N2-REM	0.288625	-0.240999	-0.339423	0.348127	40	39	0.588015	FALSE
O2-F3_N1-N3-REM	0.410374	0.186461	0.186598	-0.191383	40	39	0.694247	FALSE
O2-F3_N2-N3-REM	0.313899	0.227979	0.316262	-0.324372	40	39	0.606132	FALSE
O2-F4_W-N1-N2	0.0666755	-0.420977	-0.702073	0.720076	40	39	0.267585	FALSE
O2-F4_W-N1-N3	0.63589	-0.107453	-0.125686	0.128909	40	39	0.860908	FALSE
O2-F4_W-N1-REM	0.541636	-0.138473	-0.182745	0.187431	40	39	0.804736	FALSE
O2-F4_W-N2-N3	0.817775	0.052301	0.085984	-0.0881882	40	39	0.930363	FALSE
O2-F4_W-N2-REM	0.435173	-0.177454	-0.342364	0.351143	40	39	0.717861	FALSE
O2-F4_W-N3-REM	0.606031	0.117088	0.173886	-0.178345	40	39	0.844986	FALSE
O2-F4_N1-N2-N3	0.375957	-0.200554	-0.270123	0.27705	40	39	0.664005	FALSE
O2-F4_N1-N2-REM	0.130727	-0.344966	-0.554611	0.568832	40	39	0.394588	FALSE
O2-F4_N1-N3-REM	0.643389	0.10491	0.12047	-0.123559	40	39	0.861455	FALSE
O2-F4_N2-N3-REM	0.653663	0.101456	0.15271	-0.156624	40	39	0.868773	FALSE
F3-F4_W-N1-N2	0.554379	0.134928	0.178369	-0.182943	40	39	0.812098	FALSE
F3-F4_W-N1-N3	0.285174	0.243913	0.223133	-0.228854	40	39	0.584333	FALSE
F3-F4_W-N1-REM	0.183971	0.30402	0.337175	-0.345821	40	39	0.467088	FALSE
F3-F4_W-N2-N3	0.277085	0.248311	0.352912	-0.36196	40	39	0.578024	FALSE
F3-F4_W-N2-REM	0.388855	0.196899	0.334559	-0.343137	40	39	0.674761	FALSE
F3-F4_W-N3-REM	0.089586	0.389352	0.507898	-0.520921	40	39	0.313278	FALSE
F3-F4_N1-N2-N3	0.302471	0.235565	0.288443	-0.295839	40	39	0.597123	FALSE
F3-F4_N1-N2-REM	0.47237	0.16432	0.232965	-0.238939	40	39	0.746148	FALSE
F3-F4_N1-N3-REM	0.0667214	0.422386	0.421611	-0.432422	40	39	0.267585	FALSE
F3-F4_N2-N3-REM	0.209844	0.286931	0.395277	-0.405413	40	39	0.501441	FALSE
C3-C4_W-N1-N2-N3	1.37062e-05	0.363091	0.597621	-0.956706	373	233	0.000196513	TRUE
C3-C4_W-N1-N2-REM	1.446e-05	0.366339	0.67538	-1.08119	373	233	0.000204761	TRUE
C3-C4_W-N1-N3-REM	1.15486e-09	0.514235	0.847335	-1.35646	373	233	5.51929e-08	TRUE
C3-C4_W-N2-N3-REM	3.73928e-06	0.392206	0.745489	-1.19342	373	233	6.7015e-05	TRUE
C3-C4_N1-N2-N3-REM	0.000112702	0.327051	0.521458	-0.834781	373	233	0.00126734	TRUE
C3-O1_W-N1-N2-N3	0.0484862	0.179065	0.256538	-0.394475	306	199	0.215691	FALSE
C3-O1_W-N1-N2-REM	0.205373	0.11649	0.199573	-0.30688	306	199	0.49488	FALSE
C3-O1_W-N1-N3-REM	0.00263282	0.279063	0.422631	-0.649875	306	199	0.0206838	TRUE
C3-O1_W-N2-N3-REM	0.00906329	0.240732	0.385689	-0.593069	306	199	0.0564978	FALSE
C3-O1_N1-N2-N3-REM	0.0717654	0.1628	0.233039	-0.358341	306	199	0.278091	FALSE
C3-O2_W-N1-N2-N3	4.16215e-08	0.490551	0.906035	-1.11876	284	230	1.25631e-06	TRUE
C3-O2_W-N1-N2-REM	1.73514e-05	0.380777	0.838785	-1.03572	284	230	0.000234142	TRUE
C3-O2_W-N1-N3-REM	2.19894e-09	0.537848	1.09304	-1.34967	284	230	9.34142e-08	TRUE
C3-O2_W-N2-N3-REM	6.78091e-09	0.52027	1.19652	-1.47744	284	230	2.46872e-07	TRUE
C3-O2_N1-N2-N3-REM	6.82251e-07	0.442219	0.795484	-0.982249	284	230	1.34921e-05	TRUE
C3-F3_W-N1-N2-N3	0.798662	-0.0363978	-0.0345742	0.0553173	112	70	0.918822	FALSE
C3-F3_W-N1-N2-REM	0.335979	0.144445	0.141221	-0.225953	112	70	0.625598	FALSE
C3-F3_W-N1-N3-REM	0.0278609	0.321405	0.273266	-0.437227	112	70	0.139839	FALSE
C3-F3_W-N2-N3-REM	0.62341	0.0717002	0.0758318	-0.121332	112	70	0.856349	FALSE
C3-F3_N1-N2-N3-REM	0.953331	0.00854447	0.00845558	-0.0135291	112	70	0.980982	FALSE
C3-F4_W-N1-N2-N3	0.663965	0.0986872	0.149073	-0.152895	40	39	0.873358	FALSE
C3-F4_W-N1-N2-REM	0.771337	0.066181	0.117821	-0.120842	40	39	0.906479	FALSE
C3-F4_W-N1-N3-REM	0.171774	0.312366	0.47773	-0.48998	40	39	0.457133	FALSE
C3-F4_W-N2-N3-REM	0.457271	0.169059	0.283367	-0.290634	40	39	0.734566	FALSE
C3-F4_N1-N2-N3-REM	0.679079	0.0938672	0.138693	-0.142249	40	39	0.884113	FALSE
C4-O1_W-N1-N2-N3	0.00524694	0.287641	0.40555	-0.567287	235	168	0.0365091	TRUE
C4-O1_W-N1-N2-REM	0.149601	0.151956	0.252266	-0.352871	235	168	0.421659	FALSE
C4-O1_W-N1-N3-REM	0.00549011	0.29347	0.458835	-0.641823	235	168	0.0377075	TRUE
C4-O1_W-N2-N3-REM	0.00274244	0.317021	0.544632	-0.761837	235	168	0.0213985	TRUE
C4-O1_N1-N2-N3-REM	0.011743	0.264758	0.374354	-0.523649	235	168	0.0705197	FALSE
C4-O2_W-N1-N2-N3	8.74703e-07	0.436171	0.785976	-0.973926	285	230	1.64473e-05	TRUE
C4-O2_W-N1-N2-REM	0.000111812	0.339053	0.708769	-0.878258	285	230	0.00126734	TRUE
C4-O2_W-N1-N3-REM	7.53316e-09	0.513662	1.00474	-1.245	285	230	2.46872e-07	TRUE
C4-O2_W-N2-N3-REM	9.86988e-08	0.474962	1.07055	-1.32655	285	230	2.5729e-06	TRUE
C4-O2_N1-N2-N3-REM	6.1948e-06	0.401355	0.721814	-0.894422	285	230	0.000100077	TRUE
C4-F3_W-N1-N2-N3	0.13296	0.340856	0.372723	-0.38228	40	39	0.399227	FALSE
C4-F3_W-N1-N2-REM	0.178402	0.305357	0.308252	-0.316157	40	39	0.463333	FALSE
C4-F3_W-N1-N3-REM	0.00889072	0.603108	0.575006	-0.58975	40	39	0.0557249	FALSE
C4-F3_W-N2-N3-REM	0.0928792	0.382276	0.466421	-0.47838	40	39	0.320881	FALSE
C4-F3_N1-N2-N3-REM	0.147247	0.328754	0.381925	-0.391718	40	39	0.419888	FALSE
C4-F4_W-N1-N2-N3	0.768061	0.0668471	0.109349	-0.112153	40	39	0.904705	FALSE
C4-F4_W-N1-N2-REM	0.772156	0.0659019	0.124527	-0.127719	40	39	0.906513	FALSE
C4-F4_W-N1-N3-REM	0.257985	0.258154	0.408226	-0.418693	40	39	0.555002	FALSE
C4-F4_W-N2-N3-REM	0.60834	0.116283	0.216489	-0.22204	40	39	0.845777	FALSE
C4-F4_N1-N2-N3-REM	0.712958	0.083376	0.135553	-0.13903	40	39	0.89181	FALSE
O1-O2_W-N1-N2-N3	0.00286556	0.337406	0.648628	-0.57141	148	168	0.0222081	TRUE
O1-O2_W-N1-N2-REM	0.09031	0.189349	0.403461	-0.35543	148	168	0.31485	FALSE
O1-O2_W-N1-N3-REM	0.00158471	0.356369	0.730311	-0.643369	148	168	0.0132676	TRUE
O1-O2_W-N2-N3-REM	0.00484572	0.317089	0.740851	-0.652654	148	168	0.0347911	TRUE
O1-O2_N1-N2-N3-REM	0.0280487	0.247279	0.462774	-0.407681	148	168	0.139877	FALSE
O1-F3_W-N1-N2-N3	0.535277	0.0935367	0.105789	-0.169264	112	70	0.800336	FALSE
O1-F3_W-N1-N2-REM	0.613136	0.0764999	0.111578	-0.178525	112	70	0.849356	FALSE
O1-F3_W-N1-N3-REM	0.0613683	0.282845	0.319633	-0.511413	112	70	0.254114	FALSE
O1-F3_W-N2-N3-REM	0.277258	0.163467	0.187792	-0.300468	112	70	0.578024	FALSE
O1-F3_N1-N2-N3-REM	0.735837	0.0501547	0.0580457	-0.0928729	112	70	0.896169	FALSE
O1-F4_W-N1-N2-N3	0.7485	-0.0726704	-0.113182	0.116084	40	39	0.896169	FALSE
O1-F4_W-N1-N2-REM	0.24353	-0.265927	-0.543351	0.557283	40	39	0.541335	FALSE
O1-F4_W-N1-N3-REM	0.983042	0.00482266	0.007673	-0.00786876	40	39	0.989775	FALSE
O1-F4_W-N2-N3-REM	0.543667	0.137866	0.213025	-0.218487	40	39	0.80587	FALSE
O1-F4_N1-N2-N3-REM	0.990747	-0.00262225	-0.0039524	0.00405288	40	39	0.993345	FALSE
O2-F3_W-N1-N2-N3	0.871863	-0.0364842	-0.0566989	0.0581524	40	39	0.951438	FALSE
O2-F3_W-N1-N2-REM	0.165262	-0.31624	-0.553152	0.567334	40	39	0.444965	FALSE
O2-F3_W-N1-N3-REM	0.861653	-0.0394266	-0.061797	0.0633812	40	39	0.948471	FALSE
O2-F3_W-N2-N3-REM	0.337495	0.217325	0.340479	-0.349209	40	39	0.626352	FALSE
O2-F3_N1-N2-N3-REM	0.943568	0.0159741	0.0226816	-0.0232633	40	39	0.978546	FALSE
O2-F4_W-N1-N2-N3	0.399472	-0.19124	-0.326137	0.3345	40	39	0.684894	FALSE
O2-F4_W-N1-N2-REM	0.0831209	-0.39697	-0.801738	0.822297	40	39	0.298871	FALSE
O2-F4_W-N1-N3-REM	0.656894	-0.10075	-0.178126	0.182693	40	39	0.871501	FALSE
O2-F4_W-N2-N3-REM	0.788769	0.0606687	0.109024	-0.11182	40	39	0.915582	FALSE
O2-F4_N1-N2-N3-REM	0.594924	-0.120171	-0.187733	0.192546	40	39	0.838469	FALSE
F3-F4_W-N1-N2-N3	0.308379	0.232838	0.361951	-0.371233	40	39	0.602709	FALSE
F3-F4_W-N1-N2-REM	0.496529	0.15529	0.28748	-0.294851	40	39	0.766513	FALSE
F3-F4_W-N1-N3-REM	0.156945	0.324621	0.502295	-0.515173	40	39	0.431807	FALSE
F3-F4_W-N2-N3-REM	0.186036	0.302756	0.523172	-0.536585	40	39	0.471045	FALSE
F3-F4_N1-N2-N3-REM	0.234942	0.271847	0.41014	-0.420656	40	39	0.531956	FALSE
C3-C4_W-N1-N2-N3-REM	0.000360777	0.299902	0.485708	-0.777551	373	233	0.00350687	TRUE
C3-O1_W-N1-N2-N3-REM	0.31183	0.0917995	0.131925	-0.20286	306	199	0.604171	FALSE
C3-O2_W-N1-N2-N3-REM	1.21439e-05	0.3896	0.698868	-0.862951	284	230	0.000178577	TRUE
C3-F3_W-N1-N2-N3-REM	0.850549	-0.027401	-0.0269042	0.0430461	112	70	0.944414	FALSE
C3-F4_W-N1-N2-N3-REM	0.721555	0.0809484	0.125593	-0.128817	40	39	0.895298	FALSE
C4-O1_W-N1-N2-N3-REM	0.0978516	0.17271	0.245446	-0.343334	235	168	0.323735	FALSE
C4-O2_W-N1-N2-N3-REM	0.000251751	0.324526	0.578334	-0.71663	285	230	0.00262508	TRUE
C4-F3_W-N1-N2-N3-REM	0.195324	0.293302	0.331963	-0.340476	40	39	0.480765	FALSE
C4-F4_W-N1-N2-N3-REM	0.746223	0.0733797	0.12651	-0.129754	40	39	0.896169	FALSE
O1-O2_W-N1-N2-N3-REM	0.0641473	0.207833	0.408251	-0.359651	148	168	0.261655	FALSE
O1-F3_W-N1-N2-N3-REM	0.707755	0.0563965	0.0626785	-0.100286	112	70	0.89181	FALSE
O1-F4_W-N1-N2-N3-REM	0.670632	-0.0963924	-0.148304	0.152107	40	39	0.878617	FALSE
O2-F3_W-N1-N2-N3-REM	0.663827	-0.0982256	-0.145133	0.148854	40	39	0.873358	FALSE
O2-F4_W-N1-N2-N3-REM	0.33882	-0.216929	-0.35374	0.36281	40	39	0.626352	FALSE
F3-F4_W-N1-N2-N3-REM	0.346244	0.215229	0.349935	-0.358906	40	39	0.631072	FALSE
EOG_prob_W	0.427859	-0.0574008	-0.00221959	0.00370761	446	267	0.713306	FALSE
EOG_prob_N1	0.0679535	-0.139833	-2.5994e-05	4.34208e-05	446	267	0.271283	FALSE
EOG_prob_N2	0.56257	0.0417878	0.000794731	-0.00132753	446	267	0.81783	FALSE
EOG_prob_N3	0.289665	0.0780013	0.00155118	-0.00259111	446	267	0.589089	FALSE
EOG_prob_REM	0.644414	-0.0305698	-0.000100333	0.000167598	446	267	0.861472	FALSE
EOG_global_prob_W	0.0969251	0.125604	0.000563673	-0.000941566	446	267	0.323735	FALSE
EOG_global_prob_N1	0.409502	-0.0587506	-3.3172e-05	5.54102e-05	446	267	0.694247	FALSE
EOG_global_prob_N2	0.0578427	-0.154415	-0.000347274	0.000580094	446	267	0.243917	FALSE
EOG_global_prob_N3	0.0511072	-0.156592	-0.000150307	0.000251074	446	267	0.224598	FALSE
EOG_global_prob_REM	0.746241	-0.0234307	-3.29193e-05	5.49895e-05	446	267	0.896169	FALSE
EOG-EEG_W	0.709717	-0.0269342	-0.0715949	0.119593	446	267	0.89181	FALSE
EOG-EEG_N1	0.122747	-0.110918	-0.00675742	0.0112876	446	267	0.380882	FALSE
EOG-EEG_N2	0.140628	-0.109815	-0.121007	0.202132	446	267	0.412534	FALSE
EOG-EEG_N3	0.628046	0.0349052	0.0587443	-0.0981273	446	267	0.857582	FALSE
EOG-EEG_REM	3.18292e-05	-0.313665	-0.129161	0.215752	446	267	0.000405645	TRUE
EOG-EEG_W-N1	0.00105588	0.253366	0.117443	-0.196178	446	267	0.00931611	TRUE
EOG-EEG_W-N2	2.61207e-05	-0.313434	-0.264255	0.441415	446	267	0.000344373	TRUE
EOG-EEG_W-N3	0.0338814	-0.155483	-0.131798	0.220156	446	267	0.157976	FALSE
EOG-EEG_W-REM	0.029711	0.157834	0.0742606	-0.124046	446	267	0.143791	FALSE
EOG-EEG_N1-N2	0.0144283	0.191171	0.101341	-0.169282	446	267	0.0819272	FALSE
EOG-EEG_N1-N3	0.109843	0.117786	0.0129915	-0.0217012	446	267	0.352914	FALSE
EOG-EEG_N1-REM	3.14129e-19	0.688989	0.334442	-0.558656	446	267	3.60306e-16	TRUE
EOG-EEG_N2-N3	0.603763	0.0374248	0.0548945	-0.0916964	446	267	0.843503	FALSE
EOG-EEG_N2-REM	9.65679e-06	0.324737	0.246077	-0.41105	446	267	0.000147685	TRUE
EOG-EEG_N3-REM	0.874597	0.0114964	0.00688629	-0.0115029	446	267	0.951768	FALSE
EOG-EEG_W-N1-N2	6.11e-06	-0.344417	-0.211204	0.352797	446	267	0.000100077	TRUE
EOG-EEG_W-N1-N3	2.03179e-05	-0.316919	-0.239547	0.400141	446	267	0.000270984	TRUE
EOG-EEG_W-N1-REM	4.77949e-12	0.514741	0.399272	-0.666951	446	267	6.85259e-10	TRUE
EOG-EEG_W-N2-N3	0.208557	-0.0924636	-0.150775	0.251856	446	267	0.501167	FALSE
EOG-EEG_W-N2-REM	8.24451e-06	-0.348825	-0.274643	0.458768	446	267	0.00012779	TRUE
EOG-EEG_W-N3-REM	4.95338e-07	-0.378492	-0.345144	0.576532	446	267	1.01456e-05	TRUE
EOG-EEG_N1-N2-N3	0.783667	0.0200588	0.0217415	-0.0363164	446	267	0.914411	FALSE
EOG-EEG_N1-N2-REM	1.97177e-09	0.455657	0.453436	-0.757424	446	267	8.69854e-08	TRUE
EOG-EEG_N1-N3-REM	6.16834e-08	0.426007	0.303882	-0.507609	446	267	1.68454e-06	TRUE
EOG-EEG_N2-N3-REM	0.0291418	0.160916	0.232386	-0.38818	446	267	0.142845	FALSE
EOG-EEG_W-N1-N2-N3	0.150284	-0.107463	-0.109803	0.183416	446	267	0.422489	FALSE
EOG-EEG_W-N1-N2-REM	0.00217823	0.234024	0.121601	-0.203124	446	267	0.0175946	TRUE
EOG-EEG_W-N1-N3-REM	0.000300034	-0.275814	-0.181584	0.303319	446	267	0.00304548	TRUE
EOG-EEG_W-N2-N3-REM	0.022781	-0.169497	-0.248036	0.414324	446	267	0.118772	FALSE
EOG-EEG_N1-N2-N3-REM	0.000233584	0.278455	0.239904	-0.400738	446	267	0.00245799	TRUE
EOG-EEG_W-N1-N2-N3-REM	0.000351213	-0.275483	-0.246516	0.411782	446	267	0.00349568	TRUE
EMG_prob_W	0.358757	0.0719295	0.000953001	-0.00159191	446	267	0.645988	FALSE
EMG_prob_N1	0.156773	0.10769	0.000353978	-0.000591289	446	267	0.431807	FALSE
EMG_prob_N2	0.427508	0.0585249	0.00102681	-0.0017152	446	267	0.713306	FALSE
EMG_prob_N3	0.619295	-0.0406029	-0.000565382	0.00094442	446	267	0.854792	FALSE
EMG_prob_REM	0.430612	-0.058768	-0.00176841	0.00295397	446	267	0.715814	FALSE
EMG_global_prob_W	0.0969251	0.125604	0.000563673	-0.000941566	446	267	0.323735	FALSE
EMG_global_prob_N1	0.409502	-0.0587506	-3.3172e-05	5.54102e-05	446	267	0.694247	FALSE
EMG_global_prob_N2	0.0578427	-0.154415	-0.000347274	0.000580094	446	267	0.243917	FALSE
EMG_global_prob_N3	0.0511072	-0.156592	-0.000150307	0.000251074	446	267	0.224598	FALSE
EMG_global_prob_REM	0.746241	-0.0234307	-3.29193e-05	5.49895e-05	446	267	0.896169	FALSE
EMG-EEG_W	0.521934	0.0536822	0.0523229	-0.087401	446	267	0.793296	FALSE
EMG-EEG_N1	2.99297e-05	-0.325707	-0.0743075	0.124124	446	267	0.000385724	TRUE
EMG-EEG_N2	4.04312e-09	-0.461399	-0.635255	1.06114	446	267	1.65624e-07	TRUE
EMG-EEG_N3	0.00630339	-0.212856	-0.219205	0.366162	446	267	0.0422207	TRUE
EMG-EEG_REM	0.340207	-0.0721636	-0.208309	0.347962	446	267	0.626352	FALSE
EMG-EEG_W-N1	7.43719e-09	0.447471	0.194205	-0.324402	446	267	2.46872e-07	TRUE
EMG-EEG_W-N2	4.40758e-10	0.475217	0.433536	-0.724183	446	267	2.66078e-08	TRUE
EMG-EEG_W-N3	0.0536315	0.155365	0.0723811	-0.120906	446	267	0.233899	FALSE
EMG-EEG_W-REM	1.16994e-11	0.512906	0.283843	-0.474134	446	267	1.34193e-09	TRUE
EMG-EEG_N1-N2	0.708168	0.029173	0.0137837	-0.0230246	446	267	0.89181	FALSE
EMG-EEG_N1-N3	0.858476	-0.0137438	-0.00358367	0.00598618	446	267	0.946896	FALSE
EMG-EEG_N1-REM	0.00485316	0.221289	0.0955455	-0.159601	446	267	0.0347911	TRUE
EMG-EEG_N2-N3	0.176466	-0.104537	-0.110185	0.184054	446	267	0.461769	FALSE
EMG-EEG_N2-REM	0.0306387	-0.163829	-0.0969072	0.161874	446	267	0.146427	FALSE
EMG-EEG_N3-REM	0.74111	-0.0272151	-0.0263447	0.0440059	446	267	0.896169	FALSE
EMG-EEG_W-N1-N2	6.6827e-10	0.47591	0.472144	-0.788675	446	267	3.65003e-08	TRUE
EMG-EEG_W-N1-N3	1.07667e-07	0.429074	0.328876	-0.549358	446	267	2.74432e-06	TRUE
EMG-EEG_W-N1-REM	5.60416e-08	0.422074	0.305008	-0.509489	446	267	1.5678e-06	TRUE
EMG-EEG_W-N2-N3	0.0643301	0.141113	0.164513	-0.274804	446	267	0.261655	FALSE
EMG-EEG_W-N2-REM	0.00665311	-0.205028	-0.148514	0.24808	446	267	0.0437657	TRUE
EMG-EEG_W-N3-REM	0.14398	-0.120784	-0.107769	0.180018	446	267	0.417033	FALSE
EMG-EEG_N1-N2-N3	0.127398	-0.120447	-0.103952	0.173642	446	267	0.388339	FALSE
EMG-EEG_N1-N2-REM	0.077758	-0.132505	-0.081676	0.136433	446	267	0.285645	FALSE
EMG-EEG_N1-N3-REM	0.0139551	-0.207136	-0.158876	0.265389	446	267	0.0800328	FALSE
EMG-EEG_N2-N3-REM	0.0602389	-0.148042	-0.165777	0.276916	446	267	0.251251	FALSE
EMG-EEG_W-N1-N2-N3	8.93355e-05	0.305399	0.274111	-0.457879	446	267	0.00104559	TRUE
EMG-EEG_W-N1-N2-REM	0.0039016	0.2258	0.114546	-0.191339	446	267	0.0292493	TRUE
EMG-EEG_W-N1-N3-REM	0.47528	-0.0575201	-0.0376949	0.0629649	446	267	0.746776	FALSE
EMG-EEG_W-N2-N3-REM	0.00126416	-0.252905	-0.255866	0.4274	446	267	0.0109848	TRUE
EMG-EEG_N1-N2-N3-REM	0.0293358	-0.170692	-0.161348	la	446	267	0.142925	FALSE
EMG-EEG_W-N1-N2-N3-REM	0.0290748	-0.172391	-0.136045	0.227251	446	267	0.142845	FALSE
whole_C3_F3_alpha	0.977938	0.00352699	0.000209237	-0.000174633	106	127	0.988467	FALSE
whole_C3_F3_beta	0.797007	-0.0333007	-0.00213125	0.00177884	106	127	0.918822	FALSE
whole_C3_F3_delta	0.864149	-0.0221532	-0.00146055	0.00121905	106	127	0.948471	FALSE
whole_C3_F3_theta	0.890574	0.0175227	0.00100755	-0.000840929	106	127	0.955823	FALSE
whole_C3_F4_alpha	0.301578	-0.164108	-0.0155984	0.00752554	55	114	0.597123	FALSE
whole_C3_F4_beta	0.487892	0.121393	0.00730882	-0.00352618	55	114	0.756232	FALSE
whole_C3_F4_delta	0.807311	-0.0390484	-0.00377853	0.00182298	55	114	0.925985	FALSE
whole_C3_F4_theta	0.913006	0.017655	0.00154531	-0.000745543	55	114	0.96	FALSE
whole_C4_C3_alpha	0.295863	-0.100081	-0.00571537	0.00886974	284	183	0.593205	FALSE
whole_C4_C3_beta	0.143319	-0.134864	-0.00551905	0.00856508	284	183	0.417033	FALSE
whole_C4_C3_delta	0.164946	-0.126996	-0.00802231	0.0124499	284	183	0.444965	FALSE
whole_C4_C3_theta	0.250007	-0.106715	-0.00647704	0.0100518	284	183	0.547249	FALSE
whole_C4_F3_alpha	0.195767	-0.248522	-0.0239394	0.00847852	34	96	0.480825	FALSE
whole_C4_F3_beta	0.6013	-0.0943446	-0.0070438	0.00249468	34	96	0.842114	FALSE
whole_C4_F3_delta	0.179355	-0.287183	-0.0352651	0.0124897	34	96	0.463333	FALSE
whole_C4_F3_theta	0.0730381	-0.351407	-0.0343767	0.0121751	34	96	0.280183	FALSE
whole_C4_F4_alpha	0.983533	-0.0032687	-0.000360676	0.000174003	55	114	0.989775	FALSE
whole_C4_F4_beta	0.735264	-0.0558061	-0.00655393	0.00316198	55	114	0.896169	FALSE
whole_C4_F4_delta	0.630637	0.0707482	0.00793512	-0.00382835	55	114	0.858149	FALSE
whole_C4_F4_theta	0.948338	0.00958118	0.00113555	-0.000547852	55	114	0.980982	FALSE
whole_F4_F3_alpha	0.607862	-0.0991439	-0.0120686	0.0042743	34	96	0.845777	FALSE
whole_F4_F3_beta	0.737703	0.0669673	0.00501485	-0.00177609	34	96	0.896169	FALSE
whole_F4_F3_delta	0.902789	0.0251015	0.00322399	-0.00114182	34	96	0.959873	FALSE
whole_F4_F3_theta	0.889859	-0.0276941	-0.00349235	0.00123689	34	96	0.955823	FALSE
whole_O1_C3_alpha	0.287498	0.102456	0.00600262	-0.0086541	235	163	0.587809	FALSE
whole_O1_C3_beta	0.731019	0.0335534	0.00186288	-0.00268576	235	163	0.896169	FALSE
whole_O1_C3_delta	0.291207	0.104321	0.00631561	-0.00910532	235	163	0.590779	FALSE
whole_O1_C3_theta	0.258956	0.108618	0.00626753	-0.00903601	235	163	0.555002	FALSE
whole_O1_C4_alpha	0.548941	0.0671712	0.00349078	-0.00433703	164	132	0.808747	FALSE
whole_O1_C4_beta	0.812021	0.0268501	0.00124446	-0.00154615	164	132	0.926599	FALSE
whole_O1_C4_delta	0.956499	-0.00638993	-0.000376736	0.000468071	164	132	0.9815	FALSE
whole_O1_C4_theta	0.757824	0.0349807	0.00207291	-0.00257544	164	132	0.901438	FALSE
whole_O1_F3_alpha	0.889141	-0.0182904	-0.00123332	0.0010294	106	127	0.955823	FALSE
whole_O1_F3_beta	0.826809	0.0287955	0.00205792	-0.00171763	106	127	0.932497	FALSE
whole_O1_F3_delta	0.825314	0.0288192	0.0021464	-0.00179148	106	127	0.932497	FALSE
whole_O1_F3_theta	0.877333	0.020023	0.00133109	-0.00111097	106	127	0.953318	FALSE
whole_O1_F4_alpha	0.482395	-0.120434	-0.00838322	0.00404453	55	114	0.754852	FALSE
whole_O1_F4_beta	0.795569	-0.0445573	-0.00295686	0.00142656	55	114	0.918822	FALSE
whole_O1_F4_delta	0.780577	0.0455177	0.00253555	-0.00122329	55	114	0.912663	FALSE
whole_O1_F4_theta	0.333899	-0.15352	-0.0100496	0.0048485	55	114	0.624289	FALSE
whole_O2_C3_alpha	0.0707846	-0.178472	-0.00969792	0.0116914	217	180	0.277099	FALSE
whole_O2_C3_beta	0.126075	-0.151132	-0.00724647	0.00873602	217	180	0.386352	FALSE
whole_O2_C3_delta	0.527777	-0.0638806	-0.00370224	0.00446325	217	180	0.798628	FALSE
whole_O2_C3_theta	0.0733725	-0.180435	-0.00994861	0.0119936	217	180	0.280516	FALSE
whole_O2_C4_alpha	0.627976	0.0485984	0.00334596	-0.00405234	218	180	0.857582	FALSE
whole_O2_C4_beta	0.502362	-0.0673304	-0.00485255	0.005877	218	180	0.773435	FALSE
whole_O2_C4_delta	0.23418	0.118916	0.00874966	-0.0105968	218	180	0.531956	FALSE
whole_O2_C4_theta	0.378025	0.0877545	0.0062579	-0.007579	218	180	0.664005	FALSE
whole_O2_F3_alpha	0.530435	-0.119458	-0.00750819	0.00265915	34	96	0.800336	FALSE
whole_O2_F3_beta	0.838825	0.0397345	0.0022203	-0.000786357	34	96	0.93979	FALSE
whole_O2_F3_delta	0.424806	0.18974	0.0154594	-0.0054752	34	96	0.711283	FALSE
whole_O2_F3_theta	0.418364	-0.165123	-0.00986515	0.00349391	34	96	0.704645	FALSE
whole_O2_F4_alpha	0.276093	0.174591	0.0142049	-0.00685324	55	114	0.578024	FALSE
whole_O2_F4_beta	0.813883	-0.0384748	-0.00367343	0.00177227	55	114	0.927035	FALSE
whole_O2_F4_delta	0.362089	0.150316	0.0131467	-0.00634272	55	114	0.64915	FALSE
whole_O2_F4_theta	0.346622	0.157922	0.0130732	-0.00630724	55	114	0.631072	FALSE
whole_O2_O1_alpha	0.154379	0.194523	0.0153119	-0.0114839	99	132	0.430367	FALSE
whole_O2_O1_beta	0.639923	0.0651249	0.00378143	-0.00283608	99	132	0.860908	FALSE
whole_O2_O1_delta	0.382733	0.117913	0.0106582	-0.00799363	99	132	0.669504	FALSE
whole_O2_O1_theta	0.175238	0.184429	0.0166122	-0.0124591	99	132	0.461769	FALSE
stage_W_C3_F3_alpha	0.888149	0.0180295	0.00134479	-0.00112243	106	127	0.955823	FALSE
stage_W_C3_F3_beta	0.903019	-0.0158137	-0.00116563	0.000972886	106	127	0.959873	FALSE
stage_W_C3_F3_delta	0.764929	-0.0396022	-0.00325831	0.00271954	106	127	0.902913	FALSE
stage_W_C3_F3_theta	0.932634	-0.0109282	-0.000773618	0.000645708	106	127	0.973832	FALSE
stage_W_C3_F4_alpha	0.130281	-0.233007	-0.0226747	0.0109396	55	114	0.394588	FALSE
stage_W_C3_F4_beta	0.723079	0.0572911	0.00405587	-0.00195678	55	114	0.895298	FALSE
stage_W_C3_F4_delta	0.189463	-0.22408	-0.0199939	0.00964619	55	114	0.475523	FALSE
stage_W_C3_F4_theta	0.226923	-0.206353	-0.0193456	0.00933341	55	114	0.523179	FALSE
stage_W_C4_C3_alpha	0.0666056	-0.172543	-0.00972618	0.015065	285	184	0.267585	FALSE
stage_W_C4_C3_beta	0.16631	-0.129469	-0.00616117	0.00954312	285	184	0.446739	FALSE
stage_W_C4_C3_delta	0.144896	-0.136841	-0.00823892	0.0127614	285	184	0.417577	FALSE
stage_W_C4_C3_theta	0.0631757	-0.170547	-0.010105	0.0156517	285	184	0.258795	FALSE
stage_W_C4_F3_alpha	0.0764837	-0.317013	-0.0337154	0.0119409	34	96	0.283906	FALSE
stage_W_C4_F3_beta	0.70237	-0.0714369	-0.00676067	0.0023944	34	96	0.89181	FALSE
stage_W_C4_F3_delta	0.367943	-0.183298	-0.0277121	0.00981471	34	96	0.653437	FALSE
stage_W_C4_F3_theta	0.101604	-0.321627	-0.0373931	0.0132434	34	96	0.332969	FALSE
stage_W_C4_F4_alpha	0.898565	-0.020163	-0.0027662	0.00133455	55	114	0.958808	FALSE
stage_W_C4_F4_beta	0.699123	-0.0636687	-0.0083093	0.00400888	55	114	0.89181	FALSE
stage_W_C4_F4_delta	0.846575	0.0291768	0.00389956	-0.00188135	55	114	0.942956	FALSE
stage_W_C4_F4_theta	0.907138	-0.0177331	-0.00255282	0.00123163	55	114	0.96	FALSE
stage_W_F4_F3_alpha	0.320251	-0.184265	-0.022737	0.00805269	34	96	0.609167	FALSE
stage_W_F4_F3_beta	0.652593	0.089064	0.00745357	-0.00263981	34	96	0.868357	FALSE
stage_W_F4_F3_delta	0.362211	0.177857	0.0206068	-0.00729826	34	96	0.64915	FALSE
stage_W_F4_F3_theta	0.761104	-0.05882	-0.00752145	0.00266385	34	96	0.901846	FALSE
stage_W_O1_C3_alpha	0.187922	0.130246	0.00914744	-0.013188	235	163	0.474318	FALSE
stage_W_O1_C3_beta	0.296599	0.10373	0.00633016	-0.0091263	235	163	0.593205	FALSE
stage_W_O1_C3_delta	0.359903	0.0915563	0.00657924	-0.00948541	235	163	0.647036	FALSE
stage_W_O1_C3_theta	0.523496	0.0620771	0.00406562	-0.00586148	235	163	0.794245	FALSE
stage_W_O1_C4_alpha	0.84677	0.0217844	0.00115917	-0.00144018	164	132	0.942956	FALSE
stage_W_O1_C4_beta	0.960622	0.00564609	0.000278682	-0.000346236	164	132	0.9815	FALSE
stage_W_O1_C4_delta	0.954051	-0.00670238	-0.00041852	0.000519983	164	132	0.980982	FALSE
stage_W_O1_C4_theta	0.81056	0.0272234	0.00171587	-0.00213184	164	132	0.926599	FALSE
stage_W_O1_F3_alpha	0.720487	0.0471761	0.00426591	-0.00356052	106	127	0.895298	FALSE
stage_W_O1_F3_beta	0.58322	0.0721569	0.00599264	-0.00500172	106	127	0.837693	FALSE
stage_W_O1_F3_delta	0.954054	-0.00754165	-0.00072908	0.000608526	106	127	0.980982	FALSE
stage_W_O1_F3_theta	0.892491	-0.0176537	-0.00142163	0.00118657	106	127	0.955823	FALSE
stage_W_O1_F4_alpha	0.0937539	-0.268067	-0.0207471	0.0100096	55	114	0.321954	FALSE
stage_W_O1_F4_beta	0.53756	-0.08717	-0.00521347	0.00251527	55	114	0.800336	FALSE
stage_W_O1_F4_delta	0.907132	-0.0177201	-0.000983435	0.000474466	55	114	0.96	FALSE
stage_W_O1_F4_theta	0.652412	-0.0669665	-0.00470597	0.00227043	55	114	0.868357	FALSE
stage_W_O2_C3_alpha	0.0861903	-0.169939	-0.0106947	0.0128809	218	181	0.305821	FALSE
stage_W_O2_C3_beta	0.246152	-0.115028	-0.00640862	0.00771866	218	181	0.544	FALSE
stage_W_O2_C3_delta	0.825846	-0.0219533	-0.00131881	0.00158839	218	181	0.932497	FALSE
stage_W_O2_C3_theta	0.256028	-0.113164	-0.00693713	0.00835521	218	181	0.552	FALSE
stage_W_O2_C4_alpha	0.818427	0.0229828	0.00185045	-0.00223895	219	181	0.930363	FALSE
stage_W_O2_C4_beta	0.345881	-0.0941845	-0.0077038	0.00932116	219	181	0.631072	FALSE
stage_W_O2_C4_delta	0.739835	0.0331843	0.00299095	-0.00361889	219	181	0.896169	FALSE
stage_W_O2_C4_theta	0.736655	0.0334047	0.00270168	-0.00326888	219	181	0.896169	FALSE
stage_W_O2_F3_alpha	0.531747	-0.12271	-0.0105005	0.00371895	34	96	0.800336	FALSE
stage_W_O2_F3_beta	0.886654	-0.0273092	-0.00154769	0.000548138	34	96	0.955823	FALSE
stage_W_O2_F3_delta	0.459184	0.174339	0.0153896	-0.00545048	34	96	0.734566	FALSE
stage_W_O2_F3_theta	0.770575	0.0617779	0.00408623	-0.00144721	34	96	0.906479	FALSE
stage_W_O2_F4_alpha	0.377192	0.14945	0.015939	-0.00768989	55	114	0.664005	FALSE
stage_W_O2_F4_beta	0.680497	-0.0681972	-0.00784175	0.0037833	55	114	0.8843	FALSE
stage_W_O2_F4_delta	0.978988	0.00440901	0.000508961	-0.000245547	55	114	0.988467	FALSE
stage_W_O2_F4_theta	0.543804	0.1025	0.0100329	-0.00484043	55	114	0.80587	FALSE
stage_W_O2_O1_alpha	0.840717	0.0273039	0.00237531	-0.00178148	99	132	0.939865	FALSE
stage_W_O2_O1_beta	0.402147	0.119436	0.00746201	-0.00559652	99	132	0.687425	FALSE
stage_W_O2_O1_delta	0.952883	0.00820145	0.000690856	-0.000518148	99	132	0.980982	FALSE
stage_W_O2_O1_theta	0.192842	0.183554	0.0148191	-0.0111143	99	132	0.478991	FALSE
stage_N1_C3_F3_alpha	0.914804	-0.0135011	-0.000572765	0.00047064	106	129	0.96	FALSE
stage_N1_C3_F3_beta	0.491115	-0.0890401	-0.00416084	0.00341899	106	129	0.759177	FALSE
stage_N1_C3_F3_delta	0.602584	-0.0679868	-0.0037984	0.00312115	106	129	0.842883	FALSE
stage_N1_C3_F3_theta	0.866435	-0.0209944	-0.000899968	0.000739518	106	129	0.948471	FALSE
stage_N1_C3_F4_alpha	0.591953	-0.0881399	-0.00756615	0.00358739	55	116	0.838469	FALSE
stage_N1_C3_F4_beta	0.946274	-0.0111314	-0.000810463	0.000384269	55	116	0.980466	FALSE
stage_N1_C3_F4_delta	0.330506	-0.157073	-0.0138214	0.00655326	55	116	0.62248	FALSE
stage_N1_C3_F4_theta	0.670564	-0.0696963	-0.00557251	0.00264214	55	116	0.878617	FALSE
stage_N1_C4_C3_alpha	0.156987	-0.13314	-0.00756181	0.0114784	296	195	0.431807	FALSE
stage_N1_C4_C3_beta	0.00980127	-0.250899	-0.0120339	0.0182669	296	195	0.060118	FALSE
stage_N1_C4_C3_delta	0.120201	-0.142825	-0.00863096	0.0131014	296	195	0.376696	FALSE
stage_N1_C4_C3_theta	0.961295	-0.00436927	-0.000275047	0.000417521	296	195	0.9815	FALSE
stage_N1_C4_F3_alpha	0.962187	-0.00773129	-0.000631763	0.000219185	34	98	0.9815	FALSE
stage_N1_C4_F3_beta	0.973283	-0.00591248	-0.000444333	0.000154158	34	98	0.987052	FALSE
stage_N1_C4_F3_delta	0.907343	0.024601	0.00232323	-0.000806014	34	98	0.96	FALSE
stage_N1_C4_F3_theta	0.810175	0.0474362	0.00373709	-0.00129655	34	98	0.926599	FALSE
stage_N1_C4_F4_alpha	0.692918	0.0702998	0.00382908	-0.00181551	55	116	0.889013	FALSE
stage_N1_C4_F4_beta	0.634683	0.0755098	0.00496407	-0.00235365	55	116	0.860536	FALSE
stage_N1_C4_F4_delta	0.724351	-0.0638812	-0.00429166	0.00203484	55	116	0.895298	FALSE
stage_N1_C4_F4_theta	0.744326	-0.0620432	-0.00313528	0.00148657	55	116	0.896169	FALSE
stage_N1_F4_F3_alpha	0.764395	0.0513007	0.00536514	-0.00186137	34	98	0.902913	FALSE
stage_N1_F4_F3_beta	0.700577	0.0709761	0.00611736	-0.00212235	34	98	0.89181	FALSE
stage_N1_F4_F3_delta	0.558388	0.12149	0.0128631	-0.00446272	34	98	0.814113	FALSE
stage_N1_F4_F3_theta	0.485283	0.134215	0.011907	-0.00413099	34	98	0.756232	FALSE
stage_N1_O1_C3_alpha	0.705368	0.0360514	0.00202058	-0.00285954	242	171	0.89181	FALSE
stage_N1_O1_C3_beta	0.551905	0.0566517	0.00310586	-0.00439544	242	171	0.809508	FALSE
stage_N1_O1_C3_delta	0.122865	0.151439	0.0102426	-0.0144954	242	171	0.380882	FALSE
stage_N1_O1_C3_theta	0.0623091	0.176777	0.0103725	-0.0146793	242	171	0.257081	FALSE
stage_N1_O1_C4_alpha	0.332904	-0.109063	-0.00570241	0.00696509	171	140	0.624289	FALSE
stage_N1_O1_C4_beta	0.797243	-0.0286891	-0.00140637	0.00171778	171	140	0.918822	FALSE
stage_N1_O1_C4_delta	0.980737	-0.00269473	-0.000133938	0.000163599	171	140	0.989362	FALSE
stage_N1_O1_C4_theta	0.682152	-0.0459128	-0.00260578	0.00318277	171	140	0.8843	FALSE
stage_N1_O1_F3_alpha	0.824384	-0.0291104	-0.0020029	0.00164578	106	129	0.932497	FALSE
stage_N1_O1_F3_beta	0.911521	0.0145257	0.00102134	-0.000839239	106	129	0.96	FALSE
stage_N1_O1_F3_delta	0.42325	0.106017	0.00891462	-0.00732518	106	129	0.710787	FALSE
stage_N1_O1_F3_theta	0.310112	0.134062	0.00825096	-0.00677986	106	129	0.602879	FALSE
stage_N1_O1_F4_alpha	0.861565	-0.0287157	-0.00209119	0.000991519	55	116	0.948471	FALSE
stage_N1_O1_F4_beta	0.237463	0.215148	0.0142821	-0.00677168	55	116	0.535098	FALSE
stage_N1_O1_F4_delta	0.302122	-0.15546	-0.00644861	0.00305753	55	116	0.597123	FALSE
stage_N1_O1_F4_theta	0.253479	-0.171537	-0.0118036	0.00559653	55	116	0.551706	FALSE
stage_N1_O2_C3_alpha	0.0257211	-0.215867	-0.0119819	0.0142909	229	192	0.131121	FALSE
stage_N1_O2_C3_beta	0.0317861	-0.209022	-0.0104795	0.012499	229	192	0.150035	FALSE
stage_N1_O2_C3_delta	0.298614	-0.100946	-0.00501083	0.00597646	229	192	0.594236	FALSE
stage_N1_O2_C3_theta	0.23708	-0.115251	-0.00581933	0.00694076	229	192	0.535098	FALSE
stage_N1_O2_C4_alpha	0.891859	0.0131904	0.0009067	-0.00108615	230	192	0.955823	FALSE
stage_N1_O2_C4_beta	0.687353	0.0391111	0.002625	-0.00314452	230	192	0.886832	FALSE
stage_N1_O2_C4_delta	0.659456	0.042709	0.00349417	-0.00418572	230	192	0.873358	FALSE
stage_N1_O2_C4_theta	0.215933	0.120208	0.00850197	-0.0101847	230	192	0.507317	FALSE
stage_N1_O2_F3_alpha	0.776427	0.054964	0.00385991	-0.00133916	34	98	0.908736	FALSE
stage_N1_O2_F3_beta	0.181495	0.272018	0.0138758	-0.00481406	34	98	0.464636	FALSE
stage_N1_O2_F3_delta	0.315452	-0.173456	-0.00827421	0.00287064	34	98	0.606766	FALSE
stage_N1_O2_F3_theta	0.248983	-0.180419	-0.0103607	0.00359454	34	98	0.546802	FALSE
stage_N1_O2_F4_alpha	0.499074	0.108657	0.00937469	-0.0044449	55	116	0.769405	FALSE
stage_N1_O2_F4_beta	0.482295	0.111814	0.010375	-0.00491918	55	116	0.754852	FALSE
stage_N1_O2_F4_delta	0.525554	0.0996724	0.00876913	-0.00415779	55	116	0.796315	FALSE
stage_N1_O2_F4_theta	0.570524	0.0897911	0.00741053	-0.00351362	55	116	0.826251	FALSE
stage_N1_O2_O1_alpha	0.318052	0.130267	0.0114474	-0.00866733	106	140	0.609024	FALSE
stage_N1_O2_O1_beta	0.850027	-0.0249834	-0.00172115	0.00130316	106	140	0.944414	FALSE
stage_N1_O2_O1_delta	0.204862	0.165369	0.0152389	-0.0115381	106	140	0.494688	FALSE
stage_N1_O2_O1_theta	0.191221	0.17082	0.0164666	-0.0124676	106	140	0.477844	FALSE
stage_N2_C3_F3_alpha	0.851746	0.0238601	0.000721437	-0.000592805	106	129	0.944828	FALSE
stage_N2_C3_F3_beta	0.872581	-0.0203404	-0.000725726	0.000596343	106	129	0.951438	FALSE
stage_N2_C3_F3_delta	0.773005	-0.0379636	-0.00147021	0.00120808	106	129	0.906582	FALSE
stage_N2_C3_F3_theta	0.910245	-0.0145008	-0.00044138	0.000362676	106	129	0.96	FALSE
stage_N2_C3_F4_alpha	0.788894	0.0430861	0.00361438	-0.00171373	55	116	0.915582	FALSE
stage_N2_C3_F4_beta	0.576808	0.0986771	0.00627206	-0.00297382	55	116	0.833247	FALSE
stage_N2_C3_F4_delta	0.189148	-0.222375	-0.0142913	0.00677606	55	116	0.475523	FALSE
stage_N2_C3_F4_theta	0.831056	0.0334542	0.00237882	-0.00112789	55	116	0.934533	FALSE
stage_N2_C4_C3_alpha	0.831812	-0.0196946	-0.00122017	0.00184893	297	196	0.934533	FALSE
stage_N2_C4_C3_beta	0.302986	-0.0939467	-0.00435575	0.00660029	297	196	0.597123	FALSE
stage_N2_C4_C3_delta	0.671028	-0.036837	-0.00236092	0.00357753	297	196	0.878617	FALSE
stage_N2_C4_C3_theta	0.995925	-0.000462273	-2.88264e-05	4.36958e-05	297	196	0.996831	FALSE
stage_N2_C4_F3_alpha	0.176655	0.233048	0.0197154	-0.00684004	34	98	0.461769	FALSE
stage_N2_C4_F3_beta	0.364617	0.184107	0.0113826	-0.00394906	34	98	0.651426	FALSE
stage_N2_C4_F3_delta	0.586031	-0.107342	-0.0078819	0.00273455	34	98	0.837932	FALSE
stage_N2_C4_F3_theta	0.616037	0.0892062	0.00658938	-0.00228611	34	98	0.851319	FALSE
stage_N2_C4_F4_alpha	0.639258	0.0844323	0.00313027	-0.00148418	55	116	0.860908	FALSE
stage_N2_C4_F4_beta	0.903803	-0.022363	-0.00104208	0.000494105	55	116	0.959873	FALSE
stage_N2_C4_F4_delta	0.832688	-0.0354075	-0.00155731	0.000738375	55	116	0.934533	FALSE
stage_N2_C4_F4_theta	0.938088	0.0138004	0.000516987	-0.000245133	55	116	0.976395	FALSE
stage_N2_F4_F3_alpha	0.16373	0.236862	0.0214633	-0.00744646	34	98	0.443966	FALSE
stage_N2_F4_F3_beta	0.5497	0.123134	0.00904325	-0.00313745	34	98	0.808747	FALSE
stage_N2_F4_F3_delta	0.736694	0.0641685	0.00453366	-0.00157291	34	98	0.896169	FALSE
stage_N2_F4_F3_theta	0.198783	0.210002	0.0166643	-0.00578149	34	98	0.485115	FALSE
stage_N2_O1_C3_alpha	0.0324441	0.20384	0.010123	-0.0143017	243	172	0.152514	FALSE
stage_N2_O1_C3_beta	0.0945931	0.160679	0.00790366	-0.0111662	243	172	0.321954	FALSE
stage_N2_O1_C3_delta	0.0801393	0.167228	0.0101253	-0.0143049	243	172	0.292326	FALSE
stage_N2_O1_C3_theta	0.0154288	0.230741	0.0127344	-0.017991	243	172	0.085907	FALSE
stage_N2_O1_C4_alpha	0.53699	0.0681354	0.0039856	-0.00486187	172	141	0.800336	FALSE
stage_N2_O1_C4_beta	0.887258	0.0159083	0.000904348	-0.00110318	172	141	0.955823	FALSE
stage_N2_O1_C4_delta	0.887196	-0.0157776	-0.00104387	0.00127337	172	141	0.955823	FALSE
stage_N2_O1_C4_theta	0.805713	0.026998	0.00163603	-0.00199573	172	141	0.925078	FALSE
stage_N2_O1_F3_alpha	0.322931	0.128361	0.00626893	-0.0051512	106	129	0.612234	FALSE
stage_N2_O1_F3_beta	0.58489	0.0708119	0.00448588	-0.00368606	106	129	0.837932	FALSE
stage_N2_O1_F3_delta	0.241877	0.154488	0.00894172	-0.00734745	106	129	0.538704	FALSE
stage_N2_O1_F3_theta	0.143966	0.191107	0.00975724	-0.00801757	106	129	0.417033	FALSE
stage_N2_O1_F4_alpha	0.948559	-0.0109992	-0.000782014	0.000370786	55	116	0.980982	FALSE
stage_N2_O1_F4_beta	0.548987	0.106334	0.00825204	-0.0039126	55	116	0.808747	FALSE
stage_N2_O1_F4_delta	0.962967	-0.00718366	-0.000376792	0.000178648	55	116	0.9815	FALSE
stage_N2_O1_F4_theta	0.260324	-0.178596	-0.011588	0.00549433	55	116	0.555002	FALSE
stage_N2_O2_C3_alpha	0.0741031	-0.172621	-0.0093769	0.0111745	230	193	0.280516	FALSE
stage_N2_O2_C3_beta	0.0971196	-0.161119	-0.00851463	0.010147	230	193	0.323735	FALSE
stage_N2_O2_C3_delta	0.631933	-0.0463224	-0.00290733	0.00346469	230	193	0.8588	FALSE
stage_N2_O2_C3_theta	0.176857	-0.130047	-0.00710363	0.00846548	230	193	0.461769	FALSE
stage_N2_O2_C4_alpha	0.115405	0.154177	0.00953252	-0.0114094	231	193	0.365232	FALSE
stage_N2_O2_C4_beta	0.260102	0.110088	0.00678665	-0.00812288	231	193	0.555002	FALSE
stage_N2_O2_C4_delta	0.0921618	0.164095	0.011607	-0.0138924	231	193	0.319364	FALSE
stage_N2_O2_C4_theta	0.0828219	0.168813	0.0111599	-0.0133572	231	193	0.298732	FALSE
stage_N2_O2_F3_alpha	0.752764	-0.0539415	-0.00375201	0.00130172	34	98	0.89846	FALSE
stage_N2_O2_F3_beta	0.388824	0.169094	0.0111653	-0.00387367	34	98	0.674761	FALSE
stage_N2_O2_F3_delta	0.422261	-0.129124	-0.00667976	0.00231747	34	98	0.710166	FALSE
stage_N2_O2_F3_theta	0.19335	-0.204586	-0.0129033	0.00447666	34	98	0.478991	FALSE
stage_N2_O2_F4_alpha	0.210911	0.193737	0.013524	-0.00641225	55	116	0.501899	FALSE
stage_N2_O2_F4_beta	0.340158	0.157734	0.0130441	-0.00618471	55	116	0.626352	FALSE
stage_N2_O2_F4_delta	0.182209	0.204032	0.0143705	-0.00681359	55	116	0.464636	FALSE
stage_N2_O2_F4_theta	0.417028	0.129314	0.00913646	-0.00433194	55	116	0.703428	FALSE
stage_N2_O2_O1_alpha	0.127641	0.199091	0.0189307	-0.0143659	107	141	0.388339	FALSE
stage_N2_O2_O1_beta	0.799498	-0.0332794	-0.00258971	0.00196524	107	141	0.918862	FALSE
stage_N2_O2_O1_delta	0.450982	0.0993681	0.0099968	-0.00758622	107	141	0.730617	FALSE
stage_N2_O2_O1_theta	0.443565	0.100281	0.0104038	-0.00789509	107	141	0.724007	FALSE
stage_N3_C3_F3_alpha	0.537977	-0.081997	-0.00200087	0.00173183	103	119	0.800336	FALSE
stage_N3_C3_F3_beta	0.704829	-0.0508456	-0.00166389	0.00144017	103	119	0.89181	FALSE
stage_N3_C3_F3_delta	0.27335	-0.149141	-0.00411397	0.00356084	103	119	0.577409	FALSE
stage_N3_C3_F3_theta	0.377687	-0.118733	-0.00281582	0.00243722	103	119	0.664005	FALSE
stage_N3_C3_F4_alpha	0.669205	-0.0710858	-0.00685257	0.00336163	52	106	0.878617	FALSE
stage_N3_C3_F4_beta	0.967745	0.00659546	0.000468658	-0.000229908	52	106	0.984046	FALSE
stage_N3_C3_F4_delta	0.792531	0.0444648	0.00286495	-0.00140546	52	106	0.918215	FALSE
stage_N3_C3_F4_theta	0.594013	0.0866241	0.00680654	-0.00333906	52	106	0.838469	FALSE
stage_N3_C4_C3_alpha	0.952517	0.00565789	0.000370398	-0.00059596	288	179	0.980982	FALSE
stage_N3_C4_C3_beta	0.397247	-0.0826193	-0.00359459	0.00578348	288	179	0.6821	FALSE
stage_N3_C4_C3_delta	0.335263	0.0862434	0.00527173	-0.00848191	288	179	0.625279	FALSE
stage_N3_C4_C3_theta	0.353265	0.0873371	0.00522974	-0.00841434	288	179	0.642147	FALSE
stage_N3_C4_F3_alpha	0.583537	0.105605	0.0102767	-0.00362019	31	88	0.837693	FALSE
stage_N3_C4_F3_beta	0.939932	-0.0123578	-0.000881806	0.00031064	31	88	0.976542	FALSE
stage_N3_C4_F3_delta	0.785711	0.0520582	0.00357129	-0.00125805	31	88	0.914877	FALSE
stage_N3_C4_F3_theta	0.583152	0.0976541	0.00800385	-0.00281954	31	88	0.837693	FALSE
stage_N3_C4_F4_alpha	0.970072	-0.0075669	-0.000302427	0.000148372	52	106	0.984666	FALSE
stage_N3_C4_F4_beta	0.821258	-0.0453121	-0.00222323	0.00109065	52	106	0.931966	FALSE
stage_N3_C4_F4_delta	0.863002	0.0317665	0.00110942	-0.000544267	52	106	0.948471	FALSE
stage_N3_C4_F4_theta	0.858563	-0.0350923	-0.00127287	0.000624437	52	106	0.946896	FALSE
stage_N3_F4_F3_alpha	0.356736	0.167987	0.0152713	-0.00537964	31	88	0.644373	FALSE
stage_N3_F4_F3_beta	0.76825	-0.0534302	-0.00419787	0.0014788	31	88	0.904705	FALSE
stage_N3_F4_F3_delta	0.292429	0.209685	0.0124812	-0.00439677	31	88	0.591211	FALSE
stage_N3_F4_F3_theta	0.18229	0.219244	0.0184568	-0.00650182	31	88	0.464636	FALSE
stage_N3_O1_C3_alpha	0.0182597	0.232625	0.0108652	-0.0161248	233	157	0.098328	FALSE
stage_N3_O1_C3_beta	0.0720643	0.179611	0.008994	-0.0133478	233	157	0.278309	FALSE
stage_N3_O1_C3_delta	0.0314541	0.212976	0.010761	-0.0159702	233	157	0.149082	FALSE
stage_N3_O1_C3_theta	0.00856088	0.260586	0.0122615	-0.018197	233	157	0.0545518	FALSE
stage_N3_O1_C4_alpha	0.30723	0.115666	0.00625787	-0.00804584	162	126	0.602381	FALSE
stage_N3_O1_C4_beta	0.690732	0.0467205	0.00275191	-0.00353818	162	126	0.888194	FALSE
stage_N3_O1_C4_delta	0.121244	0.178584	0.0102025	-0.0131175	162	126	0.378929	FALSE
stage_N3_O1_C4_theta	0.487285	0.079235	0.00418838	-0.00538506	162	126	0.756232	FALSE
stage_N3_O1_F3_alpha	0.327027	0.131274	0.00606255	-0.00524741	103	119	0.618976	FALSE
stage_N3_O1_F3_beta	0.47423	0.0946993	0.00654154	-0.005662	103	119	0.746148	FALSE
stage_N3_O1_F3_delta	0.260241	0.152427	0.00786485	-0.0068074	103	119	0.555002	FALSE
stage_N3_O1_F3_theta	0.158926	0.190048	0.00893054	-0.0077298	103	119	0.434018	FALSE
stage_N3_O1_F4_alpha	0.821462	-0.0395878	-0.00258989	0.00127051	52	106	0.931966	FALSE
stage_N3_O1_F4_beta	0.681247	-0.07537	-0.00693042	0.00339983	52	106	0.8843	FALSE
stage_N3_O1_F4_delta	0.586715	0.0917229	0.00526609	-0.00258336	52	106	0.837932	FALSE
stage_N3_O1_F4_theta	0.111932	-0.264293	-0.0178165	0.00874016	52	106	0.357937	FALSE
stage_N3_O2_C3_alpha	0.238417	-0.117207	-0.00590213	0.00744473	222	176	0.535098	FALSE
stage_N3_O2_C3_beta	0.0895061	-0.171593	-0.00884444	0.011156	222	176	0.313278	FALSE
stage_N3_O2_C3_delta	0.651429	0.0451731	0.00254685	-0.00321251	222	176	0.868357	FALSE
stage_N3_O2_C3_theta	0.184066	-0.132352	-0.00634144	0.00799886	222	176	0.467088	FALSE
stage_N3_O2_C4_alpha	0.177139	0.1369	0.0080139	-0.010154	223	176	0.461769	FALSE
stage_N3_O2_C4_beta	0.116523	0.159594	0.00939578	-0.0119049	223	176	0.367176	FALSE
stage_N3_O2_C4_delta	0.0529189	0.195558	0.0118697	-0.0150395	223	176	0.231672	FALSE
stage_N3_O2_C4_theta	0.213359	0.125666	0.00737093	-0.00933931	223	176	0.504582	FALSE
stage_N3_O2_F3_alpha	0.637873	-0.0804714	-0.00516801	0.00182055	31	88	0.860908	FALSE
stage_N3_O2_F3_beta	0.589699	-0.103815	-0.00776721	0.00273617	31	88	0.838469	FALSE
stage_N3_O2_F3_delta	0.748453	0.055382	0.00306611	-0.00108011	31	88	0.896169	FALSE
stage_N3_O2_F3_theta	0.431889	-0.148648	-0.00970738	0.00341965	31	88	0.715862	FALSE
stage_N3_O2_F4_alpha	0.647917	0.076456	0.00518442	-0.0025433	52	106	0.865146	FALSE
stage_N3_O2_F4_beta	0.634711	0.082021	0.00758539	-0.00372113	52	106	0.860536	FALSE
stage_N3_O2_F4_delta	0.23314	0.185655	0.0122863	-0.00602724	52	106	0.531956	FALSE
stage_N3_O2_F4_theta	0.623177	0.0808581	0.00530574	-0.00260281	52	106	0.856349	FALSE
stage_N3_O2_O1_alpha	0.0629985	0.257049	0.0238752	-0.0185696	98	126	0.258795	FALSE
stage_N3_O2_O1_beta	0.732153	-0.046825	-0.00348788	0.0027128	98	126	0.896169	FALSE
stage_N3_O2_O1_delta	0.0715607	0.246126	0.0231217	-0.0179835	98	126	0.278091	FALSE
stage_N3_O2_O1_theta	0.123423	0.212298	0.0208823	-0.0162418	98	126	0.38158	FALSE
stage_REM_C3_F3_alpha	0.958306	-0.0068468	-0.000193528	0.000161518	106	127	0.9815	FALSE
stage_REM_C3_F3_beta	0.44564	-0.102408	-0.00309136	0.0025802	106	127	0.724007	FALSE
stage_REM_C3_F3_delta	0.0442481	-0.28337	-0.0116522	0.0097255	106	127	0.198252	FALSE
stage_REM_C3_F3_theta	0.0410012	-0.27599	-0.0071497	0.00596745	106	127	0.187364	FALSE
stage_REM_C3_F4_alpha	0.138993	-0.256422	-0.0207504	0.0100112	55	114	0.41195	FALSE
stage_REM_C3_F4_beta	0.713995	-0.0578017	-0.00420299	0.00202776	55	114	0.891869	FALSE
stage_REM_C3_F4_delta	0.032809	-0.366735	-0.0309109	0.0149131	55	114	0.1536	FALSE
stage_REM_C3_F4_theta	0.018222	-0.388553	-0.0317445	0.0153153	55	114	0.098328	FALSE
stage_REM_C4_C3_alpha	0.238675	-0.110191	-0.00623966	0.00958464	298	194	0.535098	FALSE
stage_REM_C4_C3_beta	0.278177	-0.10019	-0.004991	0.00766658	298	194	0.578024	FALSE
stage_REM_C4_C3_delta	0.000159418	-0.349043	-0.0216708	0.0332882	298	194	0.00172836	TRUE
stage_REM_C4_C3_theta	0.149621	-0.129771	-0.00864813	0.0132842	298	194	0.421659	FALSE
stage_REM_C4_F3_alpha	0.437448	-0.135144	-0.0102538	0.00363156	34	96	0.718979	FALSE
stage_REM_C4_F3_beta	0.328415	-0.163279	-0.0125517	0.00444541	34	96	0.62058	FALSE
stage_REM_C4_F3_delta	0.068826	-0.352328	-0.0299866	0.0106203	34	96	0.271283	FALSE
stage_REM_C4_F3_theta	0.0313251	-0.411792	-0.0314074	0.0111235	34	96	0.149082	FALSE
stage_REM_C4_F4_alpha	0.223826	0.217617	0.0122622	-0.00591597	55	114	0.519694	FALSE
stage_REM_C4_F4_beta	0.724356	0.0660406	0.0040747	-0.00196587	55	114	0.895298	FALSE
stage_REM_C4_F4_delta	0.586437	-0.0944684	-0.0052284	0.00252247	55	114	0.837932	FALSE
stage_REM_C4_F4_theta	0.627381	0.0758723	0.00396945	-0.00191507	55	114	0.857582	FALSE
stage_REM_F4_F3_alpha	0.169501	-0.258069	-0.0228791	0.00810304	34	96	0.452135	FALSE
stage_REM_F4_F3_beta	0.137458	-0.292884	-0.0269795	0.00955524	34	96	0.409518	FALSE
stage_REM_F4_F3_delta	0.894659	-0.0247423	-0.00243553	0.000862593	34	96	0.956359	FALSE
stage_REM_F4_F3_theta	0.0728234	-0.323729	-0.0273387	0.00968247	34	96	0.280183	FALSE
stage_REM_O1_C3_alpha	0.0186569	0.224358	0.0123524	-0.0176567	243	170	0.0996839	FALSE
stage_REM_O1_C3_beta	0.0102324	0.244919	0.0127335	-0.0182014	243	170	0.0624285	FALSE
stage_REM_O1_C3_delta	0.466006	0.0708987	0.00452598	-0.0064695	243	170	0.738272	FALSE
stage_REM_O1_C3_theta	0.00964588	0.247794	0.0140326	-0.0200584	243	170	0.0594829	FALSE
stage_REM_O1_C4_alpha	0.786459	-0.0306046	-0.00174163	0.00215511	172	139	0.914877	FALSE
stage_REM_O1_C4_beta	0.884716	-0.0164045	-0.000934606	0.00115648	172	139	0.955823	FALSE
stage_REM_O1_C4_delta	0.209541	-0.142733	-0.0075143	0.00929826	172	139	0.501441	FALSE
stage_REM_O1_C4_theta	0.975244	-0.00345833	-0.000200373	0.000247942	172	139	0.988167	FALSE
stage_REM_O1_F3_alpha	0.340068	0.12482	0.00784086	-0.00654434	106	127	0.626352	FALSE
stage_REM_O1_F3_beta	0.142577	0.192212	0.0135006	-0.0112683	106	127	0.417033	FALSE
stage_REM_O1_F3_delta	0.759027	-0.0403543	-0.00307088	0.00256309	106	127	0.901438	FALSE
stage_REM_O1_F3_theta	0.0811305	0.230517	0.013819	-0.011534	106	127	0.294483	FALSE
stage_REM_O1_F4_alpha	0.196837	-0.213788	-0.0172176	0.00830672	55	114	0.482418	FALSE
stage_REM_O1_F4_beta	0.563965	-0.0992429	-0.00831239	0.00401037	55	114	0.818804	FALSE
stage_REM_O1_F4_delta	0.0374363	-0.324516	-0.0156779	0.00756391	55	114	0.172447	FALSE
stage_REM_O1_F4_theta	0.299112	-0.161817	-0.0109159	0.00526643	55	114	0.594236	FALSE
stage_REM_O2_C3_alpha	0.0294074	-0.210849	-0.0116433	0.0140816	231	191	0.142925	FALSE
stage_REM_O2_C3_beta	0.0435655	-0.195877	-0.0108587	0.0131328	231	191	0.195959	FALSE
stage_REM_O2_C3_delta	0.0250137	-0.221589	-0.0114506	0.0138487	231	191	0.128084	FALSE
stage_REM_O2_C3_theta	0.0684728	-0.17632	-0.00907089	0.0109706	231	191	0.271283	FALSE
stage_REM_O2_C4_alpha	0.0779486	0.172073	0.0115785	-0.0140639	232	191	0.285645	FALSE
stage_REM_O2_C4_beta	0.0148712	0.237156	0.0152968	-0.0185804	232	191	0.0834203	FALSE
stage_REM_O2_C4_delta	0.71252	0.035896	0.00269744	-0.00327647	232	191	0.89181	FALSE
stage_REM_O2_C4_theta	0.0141706	0.241288	0.0170778	-0.0207437	232	191	0.0808641	FALSE
stage_REM_O2_F3_alpha	0.140393	-0.27824	-0.0201064	0.007121	34	96	0.412534	FALSE
stage_REM_O2_F3_beta	0.400889	-0.145047	-0.0098919	0.00350339	34	96	0.686298	FALSE
stage_REM_O2_F3_delta	0.320017	-0.173738	-0.00955035	0.00338241	34	96	0.609167	FALSE
stage_REM_O2_F3_theta	0.354371	-0.155135	-0.0088619	0.00313859	34	96	0.643139	FALSE
stage_REM_O2_F4_alpha	0.00525196	0.477646	0.0424032	-0.0204577	55	114	0.0365091	TRUE
stage_REM_O2_F4_beta	0.0128456	0.429648	0.0433305	-0.0209051	55	114	0.0756915	FALSE
stage_REM_O2_F4_delta	0.368021	0.140905	0.0125013	-0.00603131	55	114	0.653437	FALSE
stage_REM_O2_F4_theta	0.00786842	0.425936	0.0333324	-0.0160814	55	114	0.0504195	FALSE
stage_REM_O2_O1_alpha	0.922062	0.012763	0.00116409	-0.0008961	107	139	0.964088	FALSE
stage_REM_O2_O1_beta	0.282303	-0.140937	-0.0112628	0.00866991	107	139	0.581332	FALSE
stage_REM_O2_O1_delta	0.461434	-0.0959189	-0.00936748	0.00721093	107	139	0.735924	FALSE
stage_REM_O2_O1_theta	0.898621	-0.0166493	-0.00166414	0.00128103	107	139	0.958808	FALSE
quarter_1_C3_F3_alpha	0.686502	0.0502168	0.00274597	-0.00227402	106	128	0.886732	FALSE
quarter_1_C3_F3_beta	0.904748	0.015093	0.000840297	-0.00069588	106	128	0.959987	FALSE
quarter_1_C3_F3_delta	0.885155	-0.0185086	-0.00109478	0.000906596	106	128	0.955823	FALSE
quarter_1_C3_F3_theta	0.911734	0.0138932	0.000745062	-0.00061702	106	128	0.96	FALSE
quarter_1_C3_F4_alpha	0.467828	-0.130416	-0.0138697	0.00471302	35	103	0.740137	FALSE
quarter_1_C3_F4_beta	0.255349	0.261211	0.0152901	-0.00519566	35	103	0.551706	FALSE
quarter_1_C3_F4_delta	0.864142	0.0349723	0.00356523	-0.00121149	35	103	0.948471	FALSE
quarter_1_C3_F4_theta	0.685759	-0.0738896	-0.00659638	0.00224148	35	103	0.886732	FALSE
quarter_1_C4_C3_alpha	0.919096	0.00971469	0.000612068	-0.000949392	273	176	0.963071	FALSE
quarter_1_C4_C3_beta	0.745467	0.0294131	0.00141905	-0.00220114	273	176	0.896169	FALSE
quarter_1_C4_C3_delta	0.513976	0.0600485	0.00413983	-0.00642144	273	176	0.785637	FALSE
quarter_1_C4_C3_theta	0.595984	0.0490986	0.00320792	-0.00497593	273	176	0.838765	FALSE
quarter_1_C4_F3_alpha	0.661838	-0.0802357	-0.00822082	0.00288153	34	97	0.873358	FALSE
quarter_1_C4_F3_beta	0.689965	0.0797259	0.00525795	-0.00184299	34	97	0.888194	FALSE
quarter_1_C4_F3_delta	0.798493	-0.0492158	-0.00493561	0.00173002	34	97	0.918822	FALSE
quarter_1_C4_F3_theta	0.314741	-0.18745	-0.016437	0.00576142	34	97	0.606736	FALSE
quarter_1_C4_F4_alpha	0.188156	-0.27443	-0.030388	0.010326	35	103	0.474318	FALSE
quarter_1_C4_F4_beta	0.228905	-0.239544	-0.028713	0.00975685	35	103	0.526161	FALSE
quarter_1_C4_F4_delta	0.333096	-0.197397	-0.0203088	0.00690104	35	103	0.624289	FALSE
quarter_1_C4_F4_theta	0.147738	-0.304752	-0.0298994	0.01016	35	103	0.419888	FALSE
quarter_1_F4_F3_alpha	0.534629	0.110676	0.0127585	-0.00447203	34	97	0.800336	FALSE
quarter_1_F4_F3_beta	0.174438	0.29594	0.0226938	-0.00795451	34	97	0.461014	FALSE
quarter_1_F4_F3_delta	0.283826	0.212762	0.0240189	-0.00841899	34	97	0.58342	FALSE
quarter_1_F4_F3_theta	0.218156	0.210425	0.0215252	-0.00754491	34	97	0.510662	FALSE
quarter_1_O1_C3_alpha	0.05655	0.196022	0.0113685	-0.0158868	218	156	0.241126	FALSE
quarter_1_O1_C3_beta	0.365638	0.0949614	0.00505645	-0.00706605	218	156	0.652235	FALSE
quarter_1_O1_C3_delta	0.0933423	0.174012	0.0104351	-0.0145824	218	156	0.321512	FALSE
quarter_1_O1_C3_theta	0.0235139	0.231356	0.0127776	-0.0178559	218	156	0.121489	FALSE
quarter_1_O1_C4_alpha	0.406905	0.0979884	0.00580294	-0.00682426	147	125	0.693492	FALSE
quarter_1_O1_C4_beta	0.144721	0.171692	0.00915444	-0.0107656	147	125	0.417577	FALSE
quarter_1_O1_C4_delta	0.215439	0.14824	0.00913253	-0.0107399	147	125	0.507317	FALSE
quarter_1_O1_C4_theta	0.410296	0.0976037	0.00634698	-0.00746406	147	125	0.694247	FALSE
quarter_1_O1_F3_alpha	0.657235	0.0571092	0.00378532	-0.00313472	106	128	0.871501	FALSE
quarter_1_O1_F3_beta	0.642589	0.0598898	0.00450743	-0.00373272	106	128	0.861455	FALSE
quarter_1_O1_F3_delta	0.625938	0.0632031	0.00430439	-0.00356458	106	128	0.857582	FALSE
quarter_1_O1_F3_theta	0.532722	0.0799516	0.00479051	-0.00396715	106	128	0.800336	FALSE
quarter_1_O1_F4_alpha	0.358643	-0.166882	-0.0124227	0.0042213	35	103	0.645988	FALSE
quarter_1_O1_F4_beta	0.140232	0.303762	0.0211095	-0.00717312	35	103	0.412534	FALSE
quarter_1_O1_F4_delta	0.574861	-0.0863688	-0.0050926	0.00173049	35	103	0.831482	FALSE
quarter_1_O1_F4_theta	0.333346	-0.143451	-0.0108739	0.003695	35	103	0.624289	FALSE
quarter_1_O2_C3_alpha	0.385221	-0.0872075	-0.0052092	0.00620287	206	173	0.671502	FALSE
quarter_1_O2_C3_beta	0.610466	-0.0506422	-0.00290548	0.0034597	206	173	0.847705	FALSE
quarter_1_O2_C3_delta	0.319714	0.10109	0.00641678	-0.00764079	206	173	0.609167	FALSE
quarter_1_O2_C3_theta	0.762652	-0.0303686	-0.00186871	0.00222517	206	173	0.902747	FALSE
quarter_1_O2_C4_alpha	0.742226	-0.0333985	-0.00244776	0.00292881	207	173	0.896169	FALSE
quarter_1_O2_C4_beta	0.208856	-0.1277	-0.00941945	0.0112707	207	173	0.501167	FALSE
quarter_1_O2_C4_delta	0.437531	0.0792107	0.00623117	-0.0074558	207	173	0.718979	FALSE
quarter_1_O2_C4_theta	0.729283	0.0351123	0.00265942	-0.00318209	207	173	0.896169	FALSE
quarter_1_O2_F3_alpha	0.280374	-0.196675	-0.0126101	0.00442003	34	97	0.578974	FALSE
quarter_1_O2_F3_beta	0.33701	0.204815	0.0111214	-0.00389823	34	97	0.626352	FALSE
quarter_1_O2_F3_delta	0.64365	-0.07807	-0.00418784	0.00146791	34	97	0.861455	FALSE
quarter_1_O2_F3_theta	0.0714146	-0.309639	-0.018031	0.00632016	34	97	0.278091	FALSE
quarter_1_O2_F4_alpha	0.894165	0.0249276	0.00218575	-0.000742735	35	103	0.956359	FALSE
quarter_1_O2_F4_beta	0.455592	-0.143184	-0.0163912	0.00556983	35	103	0.734566	FALSE
quarter_1_O2_F4_delta	0.592175	0.0890034	0.00798254	-0.00271252	35	103	0.838469	FALSE
quarter_1_O2_F4_theta	0.961052	0.00886929	0.000805368	-0.000273674	35	103	0.9815	FALSE
quarter_1_O2_O1_alpha	0.200786	0.188287	0.0158053	-0.0103683	82	125	0.487927	FALSE
quarter_1_O2_O1_beta	0.162087	0.220926	0.0148364	-0.00973266	82	125	0.441601	FALSE
quarter_1_O2_O1_delta	0.0969148	0.247563	0.0241051	-0.0158129	82	125	0.323735	FALSE
quarter_1_O2_O1_theta	0.12555	0.224418	0.0213609	-0.0140128	82	125	0.386352	FALSE
quarter_2_C3_F3_alpha	0.933704	-0.0106675	-0.000518281	0.000429189	106	128	0.973832	FALSE
quarter_2_C3_F3_beta	0.445551	-0.100478	-0.00564304	0.00467312	106	128	0.724007	FALSE
quarter_2_C3_F3_delta	0.858132	-0.023214	-0.0012237	0.00101335	106	128	0.946896	FALSE
quarter_2_C3_F3_theta	0.83983	0.0254643	0.00122023	-0.0010105	106	128	0.93979	FALSE
quarter_2_C3_F4_alpha	0.155544	-0.264724	-0.0265003	0.009659	39	107	0.430938	FALSE
quarter_2_C3_F4_beta	0.381926	-0.16509	-0.0100492	0.0036628	39	107	0.669504	FALSE
quarter_2_C3_F4_delta	0.458659	-0.142997	-0.0135141	0.0049257	39	107	0.734566	FALSE
quarter_2_C3_F4_theta	0.277394	-0.20624	-0.0184443	0.00672269	39	107	0.578024	FALSE
quarter_2_C4_C3_alpha	0.17904	-0.128426	-0.00796164	0.0118779	276	185	0.463333	FALSE
quarter_2_C4_C3_beta	0.0136787	-0.234348	-0.0107385	0.0160207	276	185	0.0788416	FALSE
quarter_2_C4_C3_delta	0.247338	-0.105302	-0.00702217	0.0104763	276	185	0.545571	FALSE
quarter_2_C4_C3_theta	0.279398	-0.100297	-0.00629691	0.00939431	276	185	0.578465	FALSE
quarter_2_C4_F3_alpha	0.508125	-0.130436	-0.0123218	0.00431899	34	97	0.779782	FALSE
quarter_2_C4_F3_beta	0.334188	-0.171218	-0.0125074	0.00438402	34	97	0.624289	FALSE
quarter_2_C4_F3_delta	0.265676	-0.243494	-0.02545	0.00892062	34	97	0.565363	FALSE
quarter_2_C4_F3_theta	0.317013	-0.195431	-0.0174344	0.00611104	34	97	0.60805	FALSE
quarter_2_C4_F4_alpha	0.866607	-0.0310673	-0.00326932	0.00119163	39	107	0.948471	FALSE
quarter_2_C4_F4_beta	0.723522	-0.0741772	-0.00776676	0.00283086	39	107	0.895298	FALSE
quarter_2_C4_F4_delta	0.759189	0.0503097	0.00518783	-0.0018909	39	107	0.901438	FALSE
quarter_2_C4_F4_theta	0.824322	-0.0371708	-0.00410473	0.00149612	39	107	0.932497	FALSE
quarter_2_F4_F3_alpha	0.528733	-0.125005	-0.0143479	0.00502914	34	97	0.799021	FALSE
quarter_2_F4_F3_beta	0.794398	-0.0512094	-0.00376852	0.00132093	34	97	0.918523	FALSE
quarter_2_F4_F3_delta	0.712982	-0.071827	-0.00774165	0.00271357	34	97	0.89181	FALSE
quarter_2_F4_F3_theta	0.514397	-0.128119	-0.0137368	0.00481494	34	97	0.785637	FALSE
quarter_2_O1_C3_alpha	0.0209476	0.22521	0.0123487	-0.0172575	225	161	0.110723	FALSE
quarter_2_O1_C3_beta	0.140429	0.146233	0.00780815	-0.010912	225	161	0.412534	FALSE
quarter_2_O1_C3_delta	0.130385	0.148704	0.00882435	-0.0123322	225	161	0.394588	FALSE
quarter_2_O1_C3_theta	0.00430637	0.277445	0.0146057	-0.0204117	225	161	0.0314612	TRUE
quarter_2_O1_C4_alpha	0.440786	-0.0893517	-0.004901	0.0058058	154	130	0.721229	FALSE
quarter_2_O1_C4_beta	0.270828	-0.12884	-0.00654503	0.00775335	154	130	0.573136	FALSE
quarter_2_O1_C4_delta	0.486326	-0.0824292	-0.00472107	0.00559265	154	130	0.756232	FALSE
quarter_2_O1_C4_theta	0.674595	-0.0487647	-0.00267271	0.00316612	154	130	0.882257	FALSE
quarter_2_O1_F3_alpha	0.80992	0.0320222	0.00212612	-0.00176069	106	128	0.926599	FALSE
quarter_2_O1_F3_beta	0.458709	0.0966899	0.00712924	-0.00590391	106	128	0.734566	FALSE
quarter_2_O1_F3_delta	0.483531	0.0930695	0.00690124	-0.00571508	106	128	0.7556	FALSE
quarter_2_O1_F3_theta	0.291527	0.139247	0.00829672	-0.00687072	106	128	0.590779	FALSE
quarter_2_O1_F4_alpha	0.457001	-0.148295	-0.0109607	0.00399504	39	107	0.734566	FALSE
quarter_2_O1_F4_beta	0.747965	-0.0642379	-0.00442011	0.00161107	39	107	0.896169	FALSE
quarter_2_O1_F4_delta	0.954469	0.0114332	0.000675665	-0.000246272	39	107	0.980982	FALSE
quarter_2_O1_F4_theta	0.371673	-0.169045	-0.0121701	0.00443583	39	107	0.6589	FALSE
quarter_2_O2_C3_alpha	0.310096	-0.101205	-0.00559264	0.00642232	209	182	0.602879	FALSE
quarter_2_O2_C3_beta	0.0374362	-0.210336	-0.0104575	0.0120089	209	182	0.172447	FALSE
quarter_2_O2_C3_delta	0.597679	-0.0532222	-0.00303497	0.00348522	209	182	0.839091	FALSE
quarter_2_O2_C3_theta	0.387567	-0.0867152	-0.00465542	0.00534606	209	182	0.674566	FALSE
quarter_2_O2_C4_alpha	0.155452	0.144346	0.00944037	-0.0108927	210	182	0.430938	FALSE
quarter_2_O2_C4_beta	0.451947	0.0755834	0.00516531	-0.00595998	210	182	0.731148	FALSE
quarter_2_O2_C4_delta	0.169431	0.13931	0.0103746	-0.0119707	210	182	0.452135	FALSE
quarter_2_O2_C4_theta	0.0540512	0.195382	0.0129603	-0.0149542	210	182	0.234836	FALSE
quarter_2_O2_F3_alpha	0.595043	-0.0976649	-0.00611393	0.00214303	34	97	0.838469	FALSE
quarter_2_O2_F3_beta	0.811911	0.0463076	0.00285243	-0.000999823	34	97	0.926599	FALSE
quarter_2_O2_F3_delta	0.683893	0.0987802	0.0072205	-0.00253089	34	97	0.885356	FALSE
quarter_2_O2_F3_theta	0.434717	-0.164818	-0.0107735	0.00377629	34	97	0.717861	FALSE
quarter_2_O2_F4_alpha	0.0211525	0.458897	0.0434654	-0.0158425	39	107	0.111293	FALSE
quarter_2_O2_F4_beta	0.278706	0.213861	0.021161	-0.00771288	39	107	0.578076	FALSE
quarter_2_O2_F4_delta	0.0699795	0.35548	0.0349985	-0.0127565	39	107	0.274885	FALSE
quarter_2_O2_F4_theta	0.0246597	0.463944	0.0425967	-0.0155259	39	107	0.126837	FALSE
quarter_2_O2_O1_alpha	0.581422	-0.0789715	-0.00776759	0.00531781	89	130	0.837693	FALSE
quarter_2_O2_O1_beta	0.0738961	-0.25885	-0.020681	0.0141586	89	130	0.280516	FALSE
quarter_2_O2_O1_delta	0.215294	-0.177977	-0.0180797	0.0123776	89	130	0.507317	FALSE
quarter_2_O2_O1_theta	0.306889	-0.14487	-0.0146218	0.0100103	89	130	0.602381	FALSE
quarter_3_C3_F3_alpha	0.638444	-0.0603447	-0.00274825	0.00223694	105	129	0.860908	FALSE
quarter_3_C3_F3_beta	0.630706	-0.0621074	-0.00289735	0.00235828	105	129	0.858149	FALSE
quarter_3_C3_F3_delta	0.425405	-0.10422	-0.00575253	0.00468227	105	129	0.711283	FALSE
quarter_3_C3_F3_theta	0.473167	-0.0917652	-0.00405948	0.00330421	105	129	0.746148	FALSE
quarter_3_C3_F4_alpha	0.164262	-0.232062	-0.0207647	0.00984532	55	116	0.44436	FALSE
quarter_3_C3_F4_beta	0.274249	-0.181392	-0.0105581	0.00500598	55	116	0.578024	FALSE
quarter_3_C3_F4_delta	0.224781	-0.206483	-0.0162778	0.00771794	55	116	0.520196	FALSE
quarter_3_C3_F4_theta	0.691866	-0.0651107	-0.00505872	0.00239853	55	116	0.888656	FALSE
quarter_3_C4_C3_alpha	0.255115	-0.106713	-0.00642561	0.00975373	296	195	0.551706	FALSE
quarter_3_C4_C3_beta	0.0565433	-0.178165	-0.00790502	0.0119994	296	195	0.241126	FALSE
quarter_3_C4_C3_delta	0.0762517	-0.15675	-0.00963283	0.0146221	296	195	0.283906	FALSE
quarter_3_C4_C3_theta	0.558594	-0.0532292	-0.00330597	0.00501829	296	195	0.814113	FALSE
quarter_3_C4_F3_alpha	0.248494	-0.19526	-0.0178703	0.00619993	34	98	0.546802	FALSE
quarter_3_C4_F3_beta	0.403851	-0.153376	-0.010122	0.00351172	34	98	0.689311	FALSE
quarter_3_C4_F3_delta	0.068656	-0.366227	-0.0383162	0.0132934	34	98	0.271283	FALSE
quarter_3_C4_F3_theta	0.29277	-0.196989	-0.0156754	0.0054384	34	98	0.591211	FALSE
quarter_3_C4_F4_alpha	0.879346	0.0236234	0.00197723	-0.000937473	55	116	0.953318	FALSE
quarter_3_C4_F4_beta	0.716539	-0.0609919	-0.00522763	0.00247863	55	116	0.891869	FALSE
quarter_3_C4_F4_delta	0.731423	-0.0529611	-0.00416708	0.00197576	55	116	0.896169	FALSE
quarter_3_C4_F4_theta	0.85684	-0.0268417	-0.00228584	0.00108382	55	116	0.946896	FALSE
quarter_3_F4_F3_alpha	0.312945	-0.183451	-0.0197152	0.00683996	34	98	0.605308	FALSE
quarter_3_F4_F3_beta	0.311423	-0.203111	-0.0151751	0.00526482	34	98	0.604171	FALSE
quarter_3_F4_F3_delta	0.429142	-0.176838	-0.0186796	0.00648067	34	98	0.714406	FALSE
quarter_3_F4_F3_theta	0.93504	-0.0162329	-0.00166072	0.000576163	34	98	0.974106	FALSE
quarter_3_O1_C3_alpha	0.25386	0.109402	0.0058137	-0.00815959	240	171	0.551706	FALSE
quarter_3_O1_C3_beta	0.0774857	0.168837	0.00845375	-0.0118649	240	171	0.285645	FALSE
quarter_3_O1_C3_delta	0.19315	0.127159	0.00774404	-0.0108688	240	171	0.478991	FALSE
quarter_3_O1_C3_theta	0.0769343	0.170923	0.00933128	-0.0130965	240	171	0.284657	FALSE
quarter_3_O1_C4_alpha	0.445479	-0.0865761	-0.00457398	0.00555412	170	140	0.724007	FALSE
quarter_3_O1_C4_beta	0.48695	-0.0788823	-0.00390421	0.00474083	170	140	0.756232	FALSE
quarter_3_O1_C4_delta	0.978087	-0.00315103	-0.000189701	0.000230349	170	140	0.988467	FALSE
quarter_3_O1_C4_theta	0.550682	-0.0679305	-0.00381736	0.00463536	170	140	0.808747	FALSE
quarter_3_O1_F3_alpha	0.873252	-0.0208699	-0.00125224	0.00101926	105	129	0.951438	FALSE
quarter_3_O1_F3_beta	0.440424	0.101533	0.00661764	-0.00538645	105	129	0.721229	FALSE
quarter_3_O1_F3_delta	0.663111	0.0574918	0.00424764	-0.00345738	105	129	0.873358	FALSE
quarter_3_O1_F3_theta	0.845582	0.0254273	0.00161778	-0.0013168	105	129	0.942956	FALSE
quarter_3_O1_F4_alpha	0.294251	-0.176746	-0.0124735	0.00591418	55	116	0.592117	FALSE
quarter_3_O1_F4_beta	0.372891	-0.154356	-0.0103006	0.00488389	55	116	0.660041	FALSE
quarter_3_O1_F4_delta	0.870398	0.0273111	0.00158976	-0.000753767	55	116	0.951438	FALSE
quarter_3_O1_F4_theta	0.105766	-0.260975	-0.0171299	0.00812194	55	116	0.342693	FALSE
quarter_3_O2_C3_alpha	0.00871733	-0.258598	-0.013588	0.0162066	229	192	0.0550938	FALSE
quarter_3_O2_C3_beta	0.102495	-0.15914	-0.00740813	0.00883573	229	192	0.334933	FALSE
quarter_3_O2_C3_delta	0.238858	-0.117873	-0.00659646	0.00786765	229	192	0.535098	FALSE
quarter_3_O2_C3_theta	0.0176118	-0.236115	-0.0123947	0.0147833	229	192	0.095738	FALSE
quarter_3_O2_C4_alpha	0.252548	0.112705	0.00753141	-0.00902201	230	192	0.551706	FALSE
quarter_3_O2_C4_beta	0.115588	0.154356	0.0104557	-0.0125251	230	192	0.365232	FALSE
quarter_3_O2_C4_delta	0.174124	0.133378	0.00972682	-0.0116519	230	192	0.461014	FALSE
quarter_3_O2_C4_theta	0.0844436	0.169876	0.0114644	-0.0137333	230	192	0.301735	FALSE
quarter_3_O2_F3_alpha	0.241264	-0.212206	-0.0144873	0.0050262	34	98	0.538384	FALSE
quarter_3_O2_F3_beta	0.531444	-0.108538	-0.00589127	0.00204391	34	98	0.800336	FALSE
quarter_3_O2_F3_delta	0.625366	-0.0950596	-0.00710097	0.0024636	34	98	0.857582	FALSE
quarter_3_O2_F3_theta	0.112513	-0.265351	-0.0172655	0.00599009	34	98	0.358479	FALSE
quarter_3_O2_F4_alpha	0.216284	0.199865	0.0165958	-0.0078687	55	116	0.507317	FALSE
quarter_3_O2_F4_beta	0.294771	0.175959	0.0165452	-0.00784471	55	116	0.592124	FALSE
quarter_3_O2_F4_delta	0.178798	0.210178	0.0175009	-0.00829781	55	116	0.463333	FALSE
quarter_3_O2_F4_theta	0.363636	0.146984	0.0119688	-0.00567486	55	116	0.650687	FALSE
quarter_3_O2_O1_alpha	0.464967	0.0956957	0.00884647	-0.00663485	105	140	0.737813	FALSE
quarter_3_O2_O1_beta	0.258902	-0.152669	-0.0108078	0.00810585	105	140	0.555002	FALSE
quarter_3_O2_O1_delta	0.746741	0.0423337	0.00407047	-0.00305285	105	140	0.896169	FALSE
quarter_3_O2_O1_theta	0.440581	0.101065	0.0101952	-0.00764642	105	140	0.721229	FALSE
quarter_4_C3_F3_alpha	0.782333	0.0356946	0.00182474	-0.00148526	105	129	0.913785	FALSE
quarter_4_C3_F3_beta	0.879073	0.0198549	0.00106524	-0.000867077	105	129	0.953318	FALSE
quarter_4_C3_F3_delta	0.662058	-0.0580714	-0.00355984	0.00289754	105	129	0.873358	FALSE
quarter_4_C3_F3_theta	0.908651	-0.0151389	-0.00076455	0.00062229	105	129	0.96	FALSE
quarter_4_C3_F4_alpha	0.267526	-0.179871	-0.0156238	0.0075378	55	114	0.567196	FALSE
quarter_4_C3_F4_beta	0.712183	-0.0592521	-0.00410338	0.0019797	55	114	0.89181	FALSE
quarter_4_C3_F4_delta	0.390894	-0.132364	-0.0119661	0.00577314	55	114	0.675233	FALSE
quarter_4_C3_F4_theta	0.620655	-0.0774828	-0.00618081	0.00298199	55	114	0.855638	FALSE
quarter_4_C4_C3_alpha	0.143055	-0.136233	-0.00768162	0.0118025	295	192	0.417033	FALSE
quarter_4_C4_C3_beta	0.00735519	-0.251847	-0.011668	0.0179273	295	192	0.0479341	TRUE
quarter_4_C4_C3_delta	0.0605415	-0.171188	-0.0111251	0.0170932	295	192	0.251598	FALSE
quarter_4_C4_C3_theta	0.308448	-0.0924121	-0.00567815	0.00872424	295	192	0.602709	FALSE
quarter_4_C4_F3_alpha	0.0753352	-0.311965	-0.0271046	0.00940364	34	98	0.282785	FALSE
quarter_4_C4_F3_beta	0.235017	-0.20931	-0.0170304	0.0059085	34	98	0.531956	FALSE
quarter_4_C4_F3_delta	0.102918	-0.316799	-0.0343265	0.0119092	34	98	0.335361	FALSE
quarter_4_C4_F3_theta	0.158693	-0.263656	-0.0232054	0.00805087	34	98	0.434018	FALSE
quarter_4_C4_F4_alpha	0.227152	0.180192	0.016174	-0.00780327	55	114	0.523179	FALSE
quarter_4_C4_F4_beta	0.32924	0.149913	0.0144105	-0.00695245	55	114	0.621115	FALSE
quarter_4_C4_F4_delta	0.735228	0.0487329	0.00496857	-0.0023971	55	114	0.896169	FALSE
quarter_4_C4_F4_theta	0.623063	0.0713853	0.00726318	-0.00350415	55	114	0.856349	FALSE
quarter_4_F4_F3_alpha	0.249326	-0.219061	-0.0221351	0.00767951	34	98	0.546802	FALSE
quarter_4_F4_F3_beta	0.0971066	-0.311681	-0.0256544	0.00890049	34	98	0.323735	FALSE
quarter_4_F4_F3_delta	0.969367	0.00722988	0.000824324	-0.000285995	34	98	0.984666	FALSE
quarter_4_F4_F3_theta	0.56057	-0.114354	-0.0112051	0.0038875	34	98	0.815956	FALSE
quarter_4_O1_C3_alpha	0.0412745	0.194913	0.0106919	-0.0154014	242	168	0.187865	FALSE
quarter_4_O1_C3_beta	0.056299	0.18181	0.00969985	-0.0139724	242	168	0.241126	FALSE
quarter_4_O1_C3_delta	0.285289	0.105224	0.00646863	-0.00931791	242	168	0.584333	FALSE
quarter_4_O1_C3_theta	0.0269118	0.214878	0.0120156	-0.0173082	242	168	0.136584	FALSE
quarter_4_O1_C4_alpha	0.64099	0.0514818	0.00244667	-0.00307173	172	137	0.860908	FALSE
quarter_4_O1_C4_beta	0.460619	-0.0841321	-0.00421263	0.00528884	172	137	0.735835	FALSE
quarter_4_O1_C4_delta	0.736409	-0.0382695	-0.00217059	0.00272512	172	137	0.896169	FALSE
quarter_4_O1_C4_theta	0.708705	0.0416508	0.00218682	-0.0027455	172	137	0.89181	FALSE
quarter_4_O1_F3_alpha	0.435598	0.102677	0.00659793	-0.00537041	105	129	0.717861	FALSE
quarter_4_O1_F3_beta	0.179966	0.176421	0.0114008	-0.00927973	105	129	0.463868	FALSE
quarter_4_O1_F3_delta	0.794331	0.0342127	0.00269472	-0.00219339	105	129	0.918523	FALSE
quarter_4_O1_F3_theta	0.191719	0.171051	0.0113493	-0.00923779	105	129	0.478047	FALSE
quarter_4_O1_F4_alpha	0.4809	-0.11667	-0.00805339	0.00388541	55	114	0.754572	FALSE
quarter_4_O1_F4_beta	0.751394	-0.0479147	-0.00348263	0.00168022	55	114	0.89846	FALSE
quarter_4_O1_F4_delta	0.708466	-0.0578991	-0.002734	0.00131903	55	114	0.89181	FALSE
quarter_4_O1_F4_theta	0.148397	-0.22491	-0.0153736	0.00741711	55	114	0.420276	FALSE
quarter_4_O2_C3_alpha	0.00145263	-0.311254	-0.0153499	0.0185173	228	189	0.0124341	TRUE
quarter_4_O2_C3_beta	0.0163894	-0.235701	-0.0113571	0.0137006	228	189	0.0899457	FALSE
quarter_4_O2_C3_delta	0.125657	-0.151547	-0.00778178	0.00938755	228	189	0.386352	FALSE
quarter_4_O2_C3_theta	0.0283443	-0.217012	-0.0106645	0.0128651	228	189	0.14074	FALSE
quarter_4_O2_C4_alpha	0.115362	0.155468	0.0102486	-0.0124176	229	189	0.365232	FALSE
quarter_4_O2_C4_beta	0.280654	0.106953	0.00741837	-0.0089884	229	189	0.578974	FALSE
quarter_4_O2_C4_delta	0.832315	0.0207223	0.00154791	-0.00187552	229	189	0.934533	FALSE
quarter_4_O2_C4_theta	0.19056	0.128806	0.00873366	-0.0105821	229	189	0.477232	FALSE
quarter_4_O2_F3_alpha	0.0590903	-0.340986	-0.0238207	0.00826433	34	98	0.248266	FALSE
quarter_4_O2_F3_beta	0.756645	-0.0531629	-0.00295282	0.00102445	34	98	0.901217	FALSE
quarter_4_O2_F3_delta	0.547001	-0.0928315	-0.00471967	0.00163744	34	98	0.808747	FALSE
quarter_4_O2_F3_theta	0.0818118	-0.301262	-0.017422	0.00604436	34	98	0.296019	FALSE
quarter_4_O2_F4_alpha	0.0553067	0.321123	0.0250429	-0.0120821	55	114	0.238484	FALSE
quarter_4_O2_F4_beta	0.240794	0.190954	0.0185472	-0.00894822	55	114	0.538384	FALSE
quarter_4_O2_F4_delta	0.587356	0.086988	0.00768522	-0.00370779	55	114	0.837932	FALSE
quarter_4_O2_F4_theta	0.288198	0.176396	0.0141482	-0.00682587	55	114	0.588015	FALSE
quarter_4_O2_O1_alpha	0.760098	-0.0403535	-0.00359492	0.00280772	107	137	0.901585	FALSE
quarter_4_O2_O1_beta	0.131833	-0.201092	-0.015168	0.0118465	107	137	0.396882	FALSE
quarter_4_O2_O1_delta	0.966884	0.00547456	0.000515536	-0.000402644	107	137	0.984043	FALSE
quarter_4_O2_O1_theta	0.913662	0.0142266	0.00142589	-0.00111365	107	137	0.96	FALSE
